# Folic acid prevents interferon-induced iron accumulation and ferroptosis and improves liver health in children with biliary atresia

**DOI:** 10.1101/2023.12.01.23299102

**Authors:** Yanhui Xu, Xixi Chen, Rongli Fang, Yu Ning, Zhijun Zhu, Xiaolei Wang, Yunnan Xiao, Xiaotian Li, Huifang Ren, Yanfang Zhang, Xiaoyu Zuo, Chengwei Chai, Kanghua Zhong, Jiankun Liang, Qifeng Liang, Yuanyuan Luo, Yi Xu, Kaili Liao, Qiuming He, Xuying Tan, Qingqing Ye, Zefeng Lin, Yang Han, Zhenhua Luo, Xiaoqiong Gu, Yan Zhang, Liying Sun, Fan Bai, Jinbao Liu, Junqiang Lv, Zhi Yao, Andrew M Lew, Huimin Xia, Wenhao Zhou, Zhe Wen, Zhanghua Chen, Yuxia Zhang

## Abstract

**Background & Aims:** Biliary atresia (BA) is an obstructive newborn jaundice disease that leads to liver failure in the majority of affected infants. Viral infection is an important environmental trigger of BA. The aim of the study is to establish how viral infection rewires the cellular and metabolic processes of the digestive systems in at-risk infants and leads to BA development.

**Methods:** Single cell RNA (scRNA) transcriptomes and V(D)J sequences were generated using small intestine and liver biopsies from BA and control infants. Candidate risk genes were identified by genome-wide association study. Patient specimens, mouse model of experimental biliary atresia, and a myeloid-specific *Folr2* knockout mice (*folr2^Mko^*) were used to determine immune pathologies that lead to BA development. An open label clinical trial was conducted to determine the therapeutic effect of folic acid on post-Kasai’s outcomes of patients with BA.

**Results:** Type I interferon (IFN-I) signaling is persistently activated in infants with BA. This promotes expression of hepcidin in hepatic TREM2^+^ macrophages and hepatocytes, which impairs SLC40A1-mediated iron excretion from the small intestine, leading to iron accumulation, lipid peroxidation, dysbiosis and folic acid deficiency. By genetic ablation of *Folr2,* we show that folinate supplementation halts persistent IFN-I activation and suppresses hepcidin expression by TREM2^+^ macrophages. In an open label clinical study, folic acid supplementation decreased post-Kasai’s cholangitis incidences and liver transplantation rates by 70%.

**Conclusion:** Persistent IFN-I signaling plays a critical role in virally induced pathological jaundice in infants, and that folic acid supplementation is an effective therapy for BA.

## Supplementary table 4 for "Folic acid prevents interferon-induced iron accumulation and ferroptosis and improves liver health in children with biliary atresia" (part 1 of 3)

### Sheet: Data
Symbol	NominalP	CorrectedP	Chromosome	Start_Position	Group	SNP	Position	GeneFeature	IsGATESKeySNP	pval
DENND1A	3.38e-08	0.000588044	9	126175549	protein-coding gene	rs79254751	126548228	intronic	N	1.71576e-06
-	-	-	-	-	-	rs146659349	126638001	intronic	N	2.72533e-06
-	-	-	-	-	-	rs140168253	126590275	intronic	N	2.78458e-06
-	-	-	-	-	-	rs139437991	126505177	intronic	N	3.33262e-06
-	-	-	-	-	-	rs149880342	126389778	intronic	N	3.489e-06
-	-	-	-	-	-	rs143796201	126240777	intronic	N	0.000370982
-	-	-	-	-	-	rs75351072	126237014	intronic	N	0.00102631
-	-	-	-	-	-	rs28482775	126478093	intronic	N	0.00238194
-	-	-	-	-	-	rs7871219	126477483	intronic	N	0.00253488
-	-	-	-	-	-	rs12349842	126486694	intronic	N	0.00268486
-	-	-	-	-	-	rs10986094	126498132	intronic	N	0.00294237
-	-	-	-	-	-	rs10986096	126500722	intronic	N	0.00310082
-	-	-	-	-	-	rs10986098	126502202	intronic	N	0.0031115
-	-	-	-	-	-	rs10818870	126537683	intronic	N	0.00313739
-	-	-	-	-	-	rs7857605	126507613	intronic	N	0.00316279
-	-	-	-	-	-	rs7857992	126507918	intronic	N	0.00317521
-	-	-	-	-	-	rs10818866	126515289	intronic	N	0.00360899
-	-	-	-	-	-	rs10818867	126517513	intronic	N	0.00369432
-	-	-	-	-	-	rs57183663	126489993	intronic	N	0.00402007
-	-	-	-	-	-	rs10986100	126518641	intronic	N	0.00408233
-	-	-	-	-	-	rs199669741	126502203	intronic	N	0.00410028
-	-	-	-	-	-	rs12003663	126518205	intronic	N	0.00414379
-	-	-	-	-	-	rs116868115	126271851	intronic	N	0.00417001
-	-	-	-	-	-	rs10818815	126169895	intronic	N	0.0041912
-	-	-	-	-	-	rs12340067	126440559	intronic	N	0.00422291
-	-	-	-	-	-	rs10818854	126446778	intronic	N	0.005421
-	-	-	-	-	-	rs73577291	126445525	intronic	N	0.00546703
-	-	-	-	-	-	rs10818868	126520497	intronic	N	0.00576
-	-	-	-	-	-	rs10818869	126527679	intronic	N	0.00584975
-	-	-	-	-	-	rs12237501	126523299	intronic	N	0.00604376
-	-	-	-	-	-	rs73580155	126442244	intronic	N	0.00624817
-	-	-	-	-	-	rs7851094	126443314	intronic	N	0.00634485
-	-	-	-	-	-	rs73580042	126546255	intronic	N	0.00636903
-	-	-	-	-	-	rs10818872	126551776	intronic	N	0.00644213
-	-	-	-	-	-	rs10081673	126551018	intronic	N	0.00650247
-	-	-	-	-	-	rs3945629	126551392	intronic	N	0.00650825
-	-	-	-	-	-	rs10986105	126549955	intronic	N	0.00653267
-	-	-	-	-	-	rs10818871	126549526	intronic	N	0.00655737
-	-	-	-	-	-	rs10986103	126548266	intronic	N	0.00658847
-	-	-	-	-	-	rs78737257	126223254	intronic	N	0.00665606
-	-	-	-	-	-	rs12338104	126535864	intronic	N	0.00666855
-	-	-	-	-	-	rs10986102	126542635	intronic	N	0.00688056
-	-	-	-	-	-	rs138918268	126197414	intronic	N	0.00726846
-	-	-	-	-	-	rs28549297	126178694	intronic	N	0.00728743
-	-	-	-	-	-	rs12347955	126178928	intronic	N	0.00767698
-	-	-	-	-	-	rs10986011	126172222	intronic	N	0.00773342
-	-	-	-	-	-	rs7859831	126205754	intronic	N	0.00776503
-	-	-	-	-	-	rs4838059	126170530	intronic	N	0.00788887
-	-	-	-	-	-	rs58097039	126451986	intronic	N	0.00798049
-	-	-	-	-	-	rs57299923	126452004	intronic	N	0.00841926
-	-	-	-	-	-	rs10818855	126453379	intronic	N	0.00907953
-	-	-	-	-	-	rs10818856	126456280	intronic	N	0.00921471
-	-	-	-	-	-	rs12236170	126456729	intronic	N	0.00925686
-	-	-	-	-	-	rs201435453	126467356	intronic	N	0.00933296
-	-	-	-	-	-	rs10818862	126473108	intronic	N	0.00972358
-	-	-	-	-	-	rs10760294	126412353	intronic	N	0.00982177
-	-	-	-	-	-	rs10986050	126317882	intronic	N	0.0099474
-	-	-	-	-	-	rs10986012	126172331	intronic	N	0.00998865
-	-	-	-	-	-	rs10818860	126466125	intronic	N	0.010088
-	-	-	-	-	-	rs10818861	126468704	intronic	N	0.0101856
-	-	-	-	-	-	rs12349006	126473515	intronic	N	0.0102095
-	-	-	-	-	-	rs7851425	126476963	intronic	N	0.0114198
-	-	-	-	-	-	rs7868933	126309977	intronic	N	0.0139929
-	-	-	-	-	-	rs7848680	126315526	intronic	N	0.0155172
-	-	-	-	-	-	rs10115339	126316939	intronic	N	0.0163496
-	-	-	-	-	-	rs10986079	126405933	intronic	N	0.0165179
-	-	-	-	-	-	rs73575513	126200697	intronic	N	0.0170744
-	-	-	-	-	-	rs10986055	126324514	intronic	N	0.0171015
-	-	-	-	-	-	rs78062643	126296972	intronic	N	0.0172588
-	-	-	-	-	-	rs372321338	126297756	intronic	N	0.0172976
-	-	-	-	-	-	rs35317882	126518277	intronic	N	0.0177066
-	-	-	-	-	-	rs10986053	126321003	intronic	N	0.0177336
-	-	-	-	-	-	rs28391457	126178548	intronic	N	0.0185397
-	-	-	-	-	-	rs10818838	126324375	intronic	N	0.0186908
-	-	-	-	-	-	rs12335550	126306290	intronic	N	0.0187068
-	-	-	-	-	-	rs9657674	126306381	intronic	N	0.0187548
-	-	-	-	-	-	rs61655407	126287404	intronic	N	0.0211701
-	-	-	-	-	-	rs73575529	126210519	intronic	N	0.0221227
-	-	-	-	-	-	rs59460368	126235071	intronic	N	0.02237
-	-	-	-	-	-	rs2799462	126529097	intronic	N	0.0224461
-	-	-	-	-	-	rs77688363	126328698	intronic	N	0.0227808
-	-	-	-	-	-	rs12351438	126387468	intronic	N	0.0236578
-	-	-	-	-	-	rs10122392	126179007	intronic	N	0.0237876
-	-	-	-	-	-	rs10122393	126179008	intronic	N	0.0238511
-	-	-	-	-	-	rs12350892	126253077	intronic	N	0.024402
-	-	-	-	-	-	rs76977039	126333938	intronic	N	0.0244683
-	-	-	-	-	-	rs58605477	126247833	intronic	N	0.0246994
-	-	-	-	-	-	rs78657246	126334347	intronic	N	0.0247773
-	-	-	-	-	-	rs2163054	126335458	intronic	N	0.026053
-	-	-	-	-	-	rs2115615	126335518	intronic	N	0.0261023
-	-	-	-	-	-	rs10818841	126336188	intronic	N	0.0265274
-	-	-	-	-	-	rs10986061	126336740	intronic	N	0.026664
-	-	-	-	-	-	rs2416909	126337149	intronic	N	0.0267857
-	-	-	-	-	-	rs10818843	126337696	intronic	N	0.0269693
-	-	-	-	-	-	rs10986034	126275829	intronic	N	0.028091
-	-	-	-	-	-	rs10818826	126271980	intronic	N	0.0281339
-	-	-	-	-	-	rs74581658	126268841	intronic	N	0.0283807
-	-	-	-	-	-	rs12351628	126178147	intronic	N	0.0288227
-	-	-	-	-	-	rs59398032	126395609	intronic	N	0.0295484
-	-	-	-	-	-	rs76274475	126197358	intronic	N	0.0296677
-	-	-	-	-	-	rs1913281	126692760	upstream	N	0.0304543
-	-	-	-	-	-	rs9785285	126520068	exonic	N	0.030464
-	-	-	-	-	-	rs10986029	126260445	intronic	N	0.0304682
-	-	-	-	-	-	rs12338471	126262679	intronic	N	0.0307377
-	-	-	-	-	-	rs7047006	126344742	intronic	N	0.0308185
-	-	-	-	-	-	rs10818844	126341743	intronic	N	0.0317558
-	-	-	-	-	-	rs1752168	126537952	intronic	N	0.0321988
-	-	-	-	-	-	rs73575511	126199014	intronic	N	0.0322935
-	-	-	-	-	-	rs147378525	126219103	intronic	N	0.0334376
-	-	-	-	-	-	rs78861713	126202375	intronic	N	0.0339264
-	-	-	-	-	-	rs113925093	126234674	intronic	N	0.0344428
-	-	-	-	-	-	rs10818865	126509599	intronic	N	0.0365736
-	-	-	-	-	-	rs76016771	126293011	intronic	N	0.0377518
-	-	-	-	-	-	rs112830034	126215506	intronic	N	0.0383948
-	-	-	-	-	-	rs75339791	126223921	intronic	N	0.0384364
-	-	-	-	-	-	rs10217167	126378018	intronic	N	0.0390142
-	-	-	-	-	-	rs7852921	126346702	intronic	N	0.0393211
-	-	-	-	-	-	rs67595214	126169649	intronic	N	0.0401718
-	-	-	-	-	-	rs59933209	126288295	intronic	N	0.0408001
-	-	-	-	-	-	rs58573968	126348341	intronic	N	0.0408724
-	-	-	-	-	-	rs10986063	126348599	intronic	N	0.040885
-	-	-	-	-	-	rs10818847	126352970	intronic	N	0.0410681
-	-	-	-	-	-	rs16926684	126363791	intronic	N	0.0413982
-	-	-	-	-	-	rs1752167	126540566	intronic	N	0.043571
-	-	-	-	-	-	rs10118767	126523296	intronic	N	0.0439143
-	-	-	-	-	-	rs10986040	126297578	intronic	N	0.0444202
-	-	-	-	-	-	rs61193313	126299078	intronic	N	0.0449192
-	-	-	-	-	-	rs73580119	126364306	intronic	N	0.0454481
-	-	-	-	-	-	rs3945628	126535553	intronic	N	0.0456254
-	-	-	-	-	-	rs2148953	126535642	intronic	N	0.0456269
-	-	-	-	-	-	rs12345195	126301563	intronic	N	0.0456275
-	-	-	-	-	-	rs10986042	126302723	intronic	N	0.0458771
-	-	-	-	-	-	rs60518756	126394159	intronic	N	0.0465499
-	-	-	-	-	-	rs7861905	126555072	intronic	N	0.0468924
-	-	-	-	-	-	rs73577319	126271832	intronic	N	0.0469335
-	-	-	-	-	-	rs1778890	126531755	intronic	N	0.0469445
-	-	-	-	-	-	rs7027071	126305042	intronic	N	0.047315
-	-	-	-	-	-	rs7039174	126272663	intronic	N	0.0482043
-	-	-	-	-	-	rs748994	126304695	intronic	N	0.0482394
-	-	-	-	-	-	rs10818850	126393626	intronic	N	0.048663
-	-	-	-	-	-	rs7869350	126276715	intronic	N	0.0487644
SCN10A	1.37e-07	0.000751453	3	38738836	protein-coding gene	rs59640942	38803580	intronic	N	0.00332368
-	-	-	-	-	-	rs6599251	38785809	intronic	N	0.00605131
-	-	-	-	-	-	rs12496750	38800183	intronic	N	0.0060993
-	-	-	-	-	-	rs7430438	38803618	intronic	N	0.00637909
-	-	-	-	-	-	rs72867808	38799495	intronic	N	0.00651214
-	-	-	-	-	-	rs77430470	38756703	intronic	N	0.00808628
-	-	-	-	-	-	rs12495205	38758303	intronic	N	0.00818223
-	-	-	-	-	-	rs12497868	38761185	intronic	N	0.00874459
-	-	-	-	-	-	rs60349808	38791174	intronic	N	0.00875592
-	-	-	-	-	-	rs12497918	38761256	intronic	N	0.0087726
-	-	-	-	-	-	rs75562946	38762150	intronic	N	0.00911857
-	-	-	-	-	-	rs77639339	38796936	intronic	N	0.00920527
-	-	-	-	-	-	rs7630989	38793940	exonic	N	0.00947541
-	-	-	-	-	-	rs12494065	38791482	intronic	N	0.00951573
-	-	-	-	-	-	rs58410551	38792470	intronic	N	0.0095274
-	-	-	-	-	-	rs56824318	38792066	intronic	N	0.00953229
-	-	-	-	-	-	rs74348091	38764178	intronic	N	0.0100224
-	-	-	-	-	-	rs75990457	38764246	intronic	N	0.0100651
-	-	-	-	-	-	rs75660637	38765168	intronic	N	0.0111963
-	-	-	-	-	-	rs58684946	38777266	intronic	N	0.0118279
-	-	-	-	-	-	rs72866270	38784831	intronic	N	0.011861
-	-	-	-	-	-	rs138809523	38784740	intronic	N	0.0118634
-	-	-	-	-	-	rs62244104	38814218	intronic	N	0.0118768
-	-	-	-	-	-	rs12491593	38789279	intronic	N	0.0121367
-	-	-	-	-	-	rs55779957	38788727	intronic	N	0.0121595
-	-	-	-	-	-	rs56128837	38788189	intronic	N	0.0121631
-	-	-	-	-	-	rs56704765	38786674	intronic	N	0.0121869
-	-	-	-	-	-	rs57203624	38786595	intronic	N	0.0121874
-	-	-	-	-	-	rs72866278	38786979	intronic	N	0.0121913
-	-	-	-	-	-	rs398091423	38772142	intronic	N	0.0122115
-	-	-	-	-	-	rs6797763	38771569	intronic	N	0.0122871
-	-	-	-	-	-	rs72866235	38771983	intronic	N	0.0123915
-	-	-	-	-	-	rs6775197	38754647	intronic	N	0.0128348
-	-	-	-	-	-	rs6780103	38771464	intronic	N	0.013222
-	-	-	-	-	-	rs9874633	38771994	intronic	N	0.0134425
-	-	-	-	-	-	rs7618620	38784056	intronic	N	0.0154806
-	-	-	-	-	-	rs72866265	38784138	intronic	N	0.015485
-	-	-	-	-	-	rs72866253	38780708	intronic	N	0.0161505
-	-	-	-	-	-	rs72866259	38782690	intronic	N	0.0161943
-	-	-	-	-	-	rs73826310	38780743	intronic	N	0.0163588
-	-	-	-	-	-	rs72866267	38784486	intronic	N	0.0164954
-	-	-	-	-	-	rs7617547	38763500	intronic	N	0.0169794
-	-	-	-	-	-	rs111560636	38815621	intronic	N	0.0206354
-	-	-	-	-	-	rs74792924	38767205	intronic	N	0.0228027
-	-	-	-	-	-	rs57122706	38801441	intronic	N	0.0323873
-	-	-	-	-	-	rs9828268	38836652	upstream	N	0.0356172
-	-	-	-	-	-	rs7433958	38799305	intronic	N	0.0385433
-	-	-	-	-	-	rs73826363	38838656	upstream	N	0.0388589
-	-	-	-	-	-	rs9875610	38830117	intronic	N	0.0411099
-	-	-	-	-	-	rs4390861	38827504	intronic	N	0.0415715
-	-	-	-	-	-	rs59116053	38838188	upstream	N	0.0436676
-	-	-	-	-	-	rs7372672	38754092	intronic	N	0.0437112
-	-	-	-	-	-	rs73826359	38834782	intronic	N	0.0438385
-	-	-	-	-	-	rs73826358	38832814	intronic	N	0.0442969
-	-	-	-	-	-	rs73826357	38831582	intronic	N	0.0455466
-	-	-	-	-	-	rs58883392	38831121	intronic	N	0.0456204
-	-	-	-	-	-	rs9828912	38837009	upstream	N	0.0458494
-	-	-	-	-	-	rs12172962	38829669	intronic	N	0.0469399
CKB	1.53e-07	0.000751453	14	103986003	protein-coding gene	rs3759582	103989892	upstream	N	6.4062e-05
-	-	-	-	-	-	rs75482283	103992592	upstream	N	6.41511e-05
-	-	-	-	-	-	rs1803283	103986255	exonic	N	0.0353314
LOXHD1	1.73e-07	0.000751453	18	44057235	protein-coding gene	rs16939675	44170452	intronic	N	0.00024896
-	-	-	-	-	-	rs12606558	44171827	intronic	N	0.000256278
-	-	-	-	-	-	rs2096992	44165967	intronic	N	0.000258177
-	-	-	-	-	-	rs4306617	44165644	intronic	N	0.000260712
-	-	-	-	-	-	rs55761320	44143533	intronic	N	0.000325881
-	-	-	-	-	-	rs4890675	44150783	intronic	N	0.000949
-	-	-	-	-	-	rs11082536	44134163	intronic	N	0.00192021
-	-	-	-	-	-	rs435770	44151895	intronic	N	0.0023695
-	-	-	-	-	-	rs438062	44153398	intronic	N	0.00246944
-	-	-	-	-	-	rs4890674	44150558	intronic	N	0.00257299
-	-	-	-	-	-	rs1462981	44147456	intronic	N	0.0026022
-	-	-	-	-	-	rs34954698	44149060	intronic	N	0.00407048
-	-	-	-	-	-	rs62097104	44135328	intronic	N	0.00464536
-	-	-	-	-	-	rs732109	44135050	intronic	N	0.00507012
-	-	-	-	-	-	rs4890333	44134563	intronic	N	0.00530842
-	-	-	-	-	-	rs328164	44159092	intronic	N	0.00595836
-	-	-	-	-	-	rs4890672	44134209	intronic	N	0.0061956
-	-	-	-	-	-	rs1078174	44168737	intronic	N	0.00635457
-	-	-	-	-	-	rs35343663	44136008	intronic	N	0.00642432
-	-	-	-	-	-	rs12608365	44174499	intronic	N	0.00672941
-	-	-	-	-	-	rs732108	44135027	intronic	N	0.00704675
-	-	-	-	-	-	rs16939650	44159370	intronic	N	0.0070534
-	-	-	-	-	-	rs7243724	44173935	intronic	N	0.00712457
-	-	-	-	-	-	rs611718	44160661	intronic	N	0.00722304
-	-	-	-	-	-	rs101941	44168443	intronic	N	0.00757422
-	-	-	-	-	-	rs8093709	44134749	intronic	N	0.0077717
-	-	-	-	-	-	rs328163	44161783	intronic	N	0.00799942
-	-	-	-	-	-	rs101940	44168254	intronic	N	0.00831768
-	-	-	-	-	-	rs521940	44156714	intronic	N	0.00914249
-	-	-	-	-	-	rs670609	44165219	intronic	N	0.0124214
-	-	-	-	-	-	rs669880	44165338	intronic	N	0.0124214
-	-	-	-	-	-	rs643395	44164722	intronic	N	0.0124215
-	-	-	-	-	-	rs655140	44164430	intronic	N	0.0124217
-	-	-	-	-	-	rs1818567	44161676	intronic	N	0.0151911
-	-	-	-	-	-	rs660618	44180695	intronic	N	0.0165896
-	-	-	-	-	-	rs328165	44158631	intronic	N	0.0184718
-	-	-	-	-	-	rs34093107	44135950	intronic	N	0.0188081
-	-	-	-	-	-	rs57025785	44177892	intronic	N	0.0207758
-	-	-	-	-	-	rs328141	44176837	intronic	N	0.0217679
-	-	-	-	-	-	rs33912945	44158511	intronic	N	0.021849
-	-	-	-	-	-	rs328145	44173449	intronic	N	0.0221592
-	-	-	-	-	-	rs328143	44174924	intronic	N	0.0223991
-	-	-	-	-	-	rs328142	44176303	intronic	N	0.02256
-	-	-	-	-	-	rs11665444	44135143	intronic	N	0.0228731
-	-	-	-	-	-	rs328160	44164292	intronic	N	0.0230548
-	-	-	-	-	-	rs328159	44164697	intronic	N	0.023055
-	-	-	-	-	-	rs167872	44160478	intronic	N	0.0230726
-	-	-	-	-	-	rs328158	44167695	intronic	N	0.0230742
-	-	-	-	-	-	rs11364411	44176184	intronic	N	0.0233232
-	-	-	-	-	-	rs328147	44171464	intronic	N	0.0233246
-	-	-	-	-	-	rs328146	44172939	intronic	N	0.0240308
-	-	-	-	-	-	rs59565700	44166394	intronic	N	0.0263273
-	-	-	-	-	-	rs141537328	44180485	intronic	N	0.0264
-	-	-	-	-	-	rs328168	44157420	intronic	N	0.0264379
-	-	-	-	-	-	rs328136	44178626	intronic	N	0.0270851
-	-	-	-	-	-	rs328137	44178596	intronic	N	0.0271308
-	-	-	-	-	-	rs170590	44166271	intronic	N	0.0275813
-	-	-	-	-	-	rs33950816	44166585	intronic	N	0.0275813
-	-	-	-	-	-	rs328161	44162850	intronic	N	0.0275851
-	-	-	-	-	-	rs328162	44162670	intronic	N	0.0275853
-	-	-	-	-	-	rs328157	44167842	intronic	N	0.027603
-	-	-	-	-	-	rs328155	44168944	intronic	N	0.0276855
-	-	-	-	-	-	rs328154	44169144	intronic	N	0.0277142
-	-	-	-	-	-	rs328153	44170208	intronic	N	0.0278774
-	-	-	-	-	-	rs328152	44170285	intronic	N	0.0278909
-	-	-	-	-	-	rs328151	44170346	intronic	N	0.0279002
-	-	-	-	-	-	rs36233351	44170845	intronic	N	0.0279066
-	-	-	-	-	-	rs328149	44170471	intronic	N	0.0279147
-	-	-	-	-	-	rs328140	44177141	intronic	N	0.0280842
-	-	-	-	-	-	rs328139	44177833	intronic	N	0.0280861
-	-	-	-	-	-	rs328138	44178169	intronic	N	0.0280862
-	-	-	-	-	-	rs328150	44170385	intronic	N	0.0281909
-	-	-	-	-	-	rs77855874	44175742	intronic	N	0.0308188
-	-	-	-	-	-	rs75867686	44160406	intronic	N	0.0315282
-	-	-	-	-	-	rs76589671	44162891	intronic	N	0.0315592
-	-	-	-	-	-	rs328135	44179708	intronic	N	0.0318403
-	-	-	-	-	-	rs16939847	44216328	intronic	N	0.0327759
-	-	-	-	-	-	rs375091	44178373	intronic	N	0.0340708
-	-	-	-	-	-	rs393218	44178378	intronic	N	0.0340708
-	-	-	-	-	-	rs80220231	44203234	intronic	N	0.0439317
-	-	-	-	-	-	rs11082546	44204857	intronic	N	0.0456723
ACSS3	5e-07	0.00139651	12	81471857	protein-coding gene	rs4489814	81514415	intronic	N	0.000192868
-	-	-	-	-	-	rs1921355	81501452	intronic	N	0.000684121
-	-	-	-	-	-	rs10778788	81492886	intronic	N	0.00070277
-	-	-	-	-	-	rs7300521	81502607	intronic	N	0.000705903
-	-	-	-	-	-	rs1343791	81498975	intronic	N	0.000732054
-	-	-	-	-	-	rs7959962	81639134	intronic	N	0.00111846
-	-	-	-	-	-	rs12423591	81470522	upstream	N	0.00112151
-	-	-	-	-	-	rs10778783	81490919	intronic	N	0.0012589
-	-	-	-	-	-	rs10778784	81490949	intronic	N	0.00125935
-	-	-	-	-	-	rs11308483	81487243	intronic	N	0.00132489
-	-	-	-	-	-	rs10778787	81492042	intronic	N	0.00161797
-	-	-	-	-	-	rs10862239	81494167	intronic	N	0.00164038
-	-	-	-	-	-	rs11114767	81496540	intronic	N	0.00165298
-	-	-	-	-	-	rs4842382	81495452	intronic	N	0.00166844
-	-	-	-	-	-	rs4573754	81502782	intronic	N	0.00172151
-	-	-	-	-	-	rs4576886	81489714	intronic	N	0.00180052
-	-	-	-	-	-	rs10862237	81492715	intronic	N	0.00187472
-	-	-	-	-	-	rs4842383	81513383	intronic	N	0.00203475
-	-	-	-	-	-	rs7300635	81482242	intronic	N	0.00203979
-	-	-	-	-	-	rs6539555	81479948	intronic	N	0.00221019
-	-	-	-	-	-	rs7136935	81480011	intronic	N	0.00221281
-	-	-	-	-	-	rs4143646	81482205	intronic	N	0.00222945
-	-	-	-	-	-	rs4842380	81483083	intronic	N	0.00224869
-	-	-	-	-	-	rs4271446	81484269	intronic	N	0.00227826
-	-	-	-	-	-	rs10862234	81487999	intronic	N	0.00232532
-	-	-	-	-	-	rs10862235	81488011	intronic	N	0.0023825
-	-	-	-	-	-	rs12313909	81481407	intronic	N	0.00247456
-	-	-	-	-	-	rs7954956	81479319	intronic	N	0.00264113
-	-	-	-	-	-	rs4842381	81483376	intronic	N	0.00269983
-	-	-	-	-	-	rs4240722	81482871	intronic	N	0.00272276
-	-	-	-	-	-	rs7298276	81468854	upstream	N	0.0027638
-	-	-	-	-	-	rs6539552	81470096	upstream	N	0.00282701
-	-	-	-	-	-	rs7133094	81469861	upstream	N	0.00292708
-	-	-	-	-	-	rs10716128	81468921	upstream	N	0.00293307
-	-	-	-	-	-	rs7314201	81468999	upstream	N	0.002934
-	-	-	-	-	-	rs7138951	81475633	intronic	N	0.00382811
-	-	-	-	-	-	rs7959125	81475164	intronic	N	0.00405457
-	-	-	-	-	-	rs1921359	81506718	intronic	N	0.0049427
-	-	-	-	-	-	rs10862243	81507501	intronic	N	0.0049626
-	-	-	-	-	-	rs7314486	81508070	intronic	N	0.00496559
-	-	-	-	-	-	rs4412804	81508754	intronic	N	0.00497085
-	-	-	-	-	-	rs4240724	81510759	intronic	N	0.00497614
-	-	-	-	-	-	rs5027919	81512801	intronic	N	0.00498469
-	-	-	-	-	-	rs4399375	81514398	intronic	N	0.00509211
-	-	-	-	-	-	rs10778791	81516527	intronic	N	0.00521515
-	-	-	-	-	-	rs4240726	81515139	intronic	N	0.00537485
-	-	-	-	-	-	rs2701789	81518711	intronic	N	0.00545716
-	-	-	-	-	-	rs2701787	81520950	intronic	N	0.00545971
-	-	-	-	-	-	rs2574742	81521384	intronic	N	0.0054627
-	-	-	-	-	-	rs10778785	81491199	intronic	N	0.00548944
-	-	-	-	-	-	rs2574739	81523015	intronic	N	0.00549786
-	-	-	-	-	-	rs2525841	81530108	intronic	N	0.00557327
-	-	-	-	-	-	rs7397515	81533421	intronic	N	0.00571091
-	-	-	-	-	-	rs7959028	81524182	intronic	N	0.00578912
-	-	-	-	-	-	rs1921353	81488983	intronic	N	0.00584811
-	-	-	-	-	-	rs2574743	81519896	intronic	N	0.00590012
-	-	-	-	-	-	rs2574731	81529520	intronic	N	0.0059899
-	-	-	-	-	-	rs2574734	81528307	intronic	N	0.00600222
-	-	-	-	-	-	rs2574732	81529472	intronic	N	0.00600975
-	-	-	-	-	-	rs11612380	81535305	intronic	N	0.00603148
-	-	-	-	-	-	rs35069036	81535475	intronic	N	0.00609182
-	-	-	-	-	-	rs7960221	81535820	intronic	N	0.00609473
-	-	-	-	-	-	rs2525838	81533864	intronic	N	0.00620666
-	-	-	-	-	-	rs2525837	81533885	intronic	N	0.00622222
-	-	-	-	-	-	rs36049542	81533710	intronic	N	0.00625994
-	-	-	-	-	-	rs7970691	81474336	intronic	N	0.00639935
-	-	-	-	-	-	rs769056	81537653	intronic	N	0.00640737
-	-	-	-	-	-	rs769057	81537864	intronic	N	0.00640849
-	-	-	-	-	-	rs199979349	81592372	intronic	N	0.00648163
-	-	-	-	-	-	rs66771017	81538377	intronic	N	0.00653943
-	-	-	-	-	-	rs35193082	81538794	intronic	N	0.00669815
-	-	-	-	-	-	rs75459438	81477313	intronic	N	0.00677611
-	-	-	-	-	-	rs7311803	81546193	intronic	N	0.00682046
-	-	-	-	-	-	rs4262779	81477915	intronic	N	0.00682351
-	-	-	-	-	-	rs1921056	81642492	intronic	N	0.00688858
-	-	-	-	-	-	rs2574735	81526186	intronic	N	0.00713567
-	-	-	-	-	-	rs2574740	81522025	intronic	N	0.00718648
-	-	-	-	-	-	rs35252984	81541938	intronic	N	0.00722747
-	-	-	-	-	-	rs2574747	81519000	intronic	N	0.00726919
-	-	-	-	-	-	rs2574744	81519876	intronic	N	0.00727024
-	-	-	-	-	-	rs2574745	81519868	intronic	N	0.00727455
-	-	-	-	-	-	rs11114774	81523650	intronic	N	0.00733782
-	-	-	-	-	-	rs2574738	81523458	intronic	N	0.0073383
-	-	-	-	-	-	rs2574737	81523571	intronic	N	0.00734088
-	-	-	-	-	-	rs5024457	81486503	intronic	N	0.00783825
-	-	-	-	-	-	rs4254130	81486532	intronic	N	0.0078426
-	-	-	-	-	-	rs11351657	81470047	upstream	N	0.00787528
-	-	-	-	-	-	rs11613491	81539680	intronic	N	0.0082768
-	-	-	-	-	-	rs35713634	81516597	intronic	N	0.00834764
-	-	-	-	-	-	rs34334790	81516593	intronic	N	0.00834764
-	-	-	-	-	-	rs139626286	81525185	intronic	N	0.00853512
-	-	-	-	-	-	rs12815528	81520197	intronic	N	0.00861677
-	-	-	-	-	-	rs73149275	81522054	intronic	N	0.00863626
-	-	-	-	-	-	rs10746181	81538424	intronic	N	0.00867489
-	-	-	-	-	-	rs7980266	81531746	intronic	N	0.00870014
-	-	-	-	-	-	rs1545083	81527203	intronic	N	0.00871083
-	-	-	-	-	-	rs55924813	81526796	intronic	N	0.0087115
-	-	-	-	-	-	rs7959600	81474837	intronic	N	0.00872392
-	-	-	-	-	-	rs1435968	81530656	intronic	N	0.00874071
-	-	-	-	-	-	rs2107416	81532282	intronic	N	0.00875928
-	-	-	-	-	-	rs2107415	81533078	intronic	N	0.00884259
-	-	-	-	-	-	rs11613490	81539674	intronic	N	0.0089093
-	-	-	-	-	-	rs10492006	81520738	intronic	N	0.00893573
-	-	-	-	-	-	rs12818840	81523959	intronic	N	0.00895108
-	-	-	-	-	-	rs12823905	81523948	intronic	N	0.0089511
-	-	-	-	-	-	rs10746178	81491960	intronic	N	0.00921742
-	-	-	-	-	-	rs7296808	81539467	intronic	N	0.0092912
-	-	-	-	-	-	rs12313443	81634226	intronic	N	0.00939714
-	-	-	-	-	-	rs7309776	81637578	intronic	N	0.00942175
-	-	-	-	-	-	rs4601887	81645602	intronic	N	0.00945054
-	-	-	-	-	-	rs3074197	81649297	3UTR	N	0.00945802
-	-	-	-	-	-	rs7960302	81646663	intronic	N	0.00946277
-	-	-	-	-	-	rs7309113	81637081	intronic	N	0.00947125
-	-	-	-	-	-	rs2272502	81656865	intronic	N	0.00947431
-	-	-	-	-	-	rs148846782	81654784	3UTR	N	0.00947694
-	-	-	-	-	-	rs2272501	81655861	intronic	N	0.00947737
-	-	-	-	-	-	rs12307401	81634439	intronic	N	0.0094918
-	-	-	-	-	-	rs2400895	81647471	intronic	N	0.00979643
-	-	-	-	-	-	rs12822830	81646326	intronic	N	0.00979706
-	-	-	-	-	-	rs7975234	81647908	intronic	N	0.0100979
-	-	-	-	-	-	rs76682959	81607364	intronic	N	0.0102309
-	-	-	-	-	-	rs36001372	81540558	intronic	N	0.0108428
-	-	-	-	-	-	rs11610708	81532648	intronic	N	0.0109381
-	-	-	-	-	-	rs147549588	81636800	intronic	N	0.0111268
-	-	-	-	-	-	rs200024534	81636808	intronic	N	0.0111268
-	-	-	-	-	-	rs141745571	81636922	intronic	N	0.0118077
-	-	-	-	-	-	rs2701785	81524467	intronic	N	0.0125072
-	-	-	-	-	-	rs78418094	81531373	intronic	N	0.0127554
-	-	-	-	-	-	rs11114792	81608097	intronic	N	0.0131612
-	-	-	-	-	-	rs10862244	81511295	intronic	N	0.0136737
-	-	-	-	-	-	rs7958053	81492778	intronic	N	0.013722
-	-	-	-	-	-	rs7484892	81540645	intronic	N	0.0138474
-	-	-	-	-	-	rs4842295	81496985	intronic	N	0.0138494
-	-	-	-	-	-	rs1921347	81499011	intronic	N	0.0140512
-	-	-	-	-	-	rs12311688	81633504	intronic	N	0.0144437
-	-	-	-	-	-	rs4474506	81502878	intronic	N	0.0145982
-	-	-	-	-	-	rs12305230	81626840	intronic	N	0.0149441
-	-	-	-	-	-	rs35100114	81520367	intronic	N	0.0157826
-	-	-	-	-	-	rs11503264	81636487	intronic	N	0.0159504
-	-	-	-	-	-	rs71098122	81523112	intronic	N	0.0159601
-	-	-	-	-	-	rs1921033	81658566	intronic	N	0.0161019
-	-	-	-	-	-	rs59146330	81567302	intronic	N	0.0162522
-	-	-	-	-	-	rs2400871	81517287	intronic	N	0.0163368
-	-	-	-	-	-	rs10161041	81659317	intronic	N	0.0164691
-	-	-	-	-	-	rs2574748	81518946	intronic	N	0.0165362
-	-	-	-	-	-	rs1545082	81527369	intronic	N	0.0165938
-	-	-	-	-	-	rs36095800	81523376	intronic	N	0.0166498
-	-	-	-	-	-	rs2701786	81524417	intronic	N	0.0167055
-	-	-	-	-	-	rs2574736	81525955	intronic	N	0.0168087
-	-	-	-	-	-	rs1435967	81530886	intronic	N	0.0169483
-	-	-	-	-	-	rs2525840	81531743	intronic	N	0.0169867
-	-	-	-	-	-	rs74194132	81651288	3UTR	N	0.0171757
-	-	-	-	-	-	rs61934685	81651529	3UTR	N	0.0174258
-	-	-	-	-	-	rs2178534	81534615	intronic	N	0.0174955
-	-	-	-	-	-	rs10862264	81609366	intronic	N	0.017634
-	-	-	-	-	-	rs10778804	81609162	intronic	N	0.0177714
-	-	-	-	-	-	rs10862267	81616624	intronic	N	0.0179008
-	-	-	-	-	-	rs1921063	81614434	intronic	N	0.0179095
-	-	-	-	-	-	rs11114795	81617565	intronic	N	0.0179095
-	-	-	-	-	-	rs1921062	81614180	intronic	N	0.017913
-	-	-	-	-	-	rs10862266	81610088	intronic	N	0.0179164
-	-	-	-	-	-	rs1921066	81617739	intronic	N	0.0179165
-	-	-	-	-	-	rs1921064	81616147	intronic	N	0.0179198
-	-	-	-	-	-	rs10862265	81609824	intronic	N	0.0179203
-	-	-	-	-	-	rs17008301	81617867	intronic	N	0.0184644
-	-	-	-	-	-	rs74681904	81494532	intronic	N	0.0191782
-	-	-	-	-	-	rs2293651	81624964	intronic	N	0.0193525
-	-	-	-	-	-	rs10862269	81624217	intronic	N	0.0197176
-	-	-	-	-	-	rs7139203	81629418	intronic	N	0.0206201
-	-	-	-	-	-	rs10862270	81630192	intronic	N	0.0206282
-	-	-	-	-	-	rs1921038	81627238	exonic	N	0.0206494
-	-	-	-	-	-	rs11114805	81643244	intronic	N	0.0207116
-	-	-	-	-	-	rs56922210	81632055	intronic	N	0.0207634
-	-	-	-	-	-	rs11114802	81637148	intronic	N	0.0208266
-	-	-	-	-	-	rs7303997	81641332	intronic	N	0.0208524
-	-	-	-	-	-	rs10862274	81644757	intronic	N	0.02111
-	-	-	-	-	-	rs11114808	81653313	3UTR	N	0.0211609
-	-	-	-	-	-	rs10862276	81655913	intronic	N	0.0211907
-	-	-	-	-	-	rs12578756	81558823	intronic	N	0.0212666
-	-	-	-	-	-	rs12582214	81558824	intronic	N	0.0212666
-	-	-	-	-	-	rs11114748	81469745	upstream	N	0.0233759
-	-	-	-	-	-	rs6539562	81579656	intronic	N	0.0289027
-	-	-	-	-	-	rs12369353	81473459	intronic	N	0.030013
-	-	-	-	-	-	rs11114751	81474058	intronic	N	0.030318
-	-	-	-	-	-	rs11114750	81474002	intronic	N	0.030405
-	-	-	-	-	-	rs11114752	81474228	intronic	N	0.0307502
-	-	-	-	-	-	rs1921058	81646010	intronic	N	0.0308573
-	-	-	-	-	-	rs11114746	81467827	upstream	N	0.0309267
-	-	-	-	-	-	rs1921071	81621818	intronic	N	0.0338093
-	-	-	-	-	-	rs2895868	81647065	intronic	N	0.0338355
-	-	-	-	-	-	rs12306459	81638551	intronic	N	0.034279
-	-	-	-	-	-	rs61934664	81608058	intronic	N	0.0343771
-	-	-	-	-	-	rs79404008	81643906	intronic	N	0.0358544
-	-	-	-	-	-	rs4842387	81647896	intronic	N	0.0358643
-	-	-	-	-	-	rs12322026	81546012	intronic	N	0.0368231
-	-	-	-	-	-	rs11114778	81546296	intronic	N	0.0368505
-	-	-	-	-	-	rs200762667	81607471	intronic	N	0.0373285
-	-	-	-	-	-	rs10862277	81657987	intronic	N	0.0394402
-	-	-	-	-	-	rs1921067	81618588	intronic	N	0.0394813
-	-	-	-	-	-	rs7132250	81611903	intronic	N	0.0402425
-	-	-	-	-	-	rs7139299	81611577	intronic	N	0.040262
-	-	-	-	-	-	rs10862275	81654044	3UTR	N	0.0409578
-	-	-	-	-	-	rs10778792	81541007	intronic	N	0.0410504
-	-	-	-	-	-	rs7981023	81604265	intronic	N	0.0414521
-	-	-	-	-	-	rs17652813	81542178	intronic	N	0.0423442
-	-	-	-	-	-	rs1921036	81605862	intronic	N	0.0436907
-	-	-	-	-	-	rs11114798	81625878	intronic	N	0.0444113
-	-	-	-	-	-	rs17243016	81588587	intronic	N	0.0492944
OLFM1	6.42e-07	0.00139651	9	137979513	protein-coding gene	rs521942	137963187	upstream	N	0.00104929
-	-	-	-	-	-	rs522902	137963300	upstream	N	0.0011203
-	-	-	-	-	-	rs542172	137987233	intronic	N	0.00492356
-	-	-	-	-	-	rs695156	137978638	intronic	N	0.00806775
-	-	-	-	-	-	rs500461	137982127	exonic	N	0.0086596
-	-	-	-	-	-	rs111798091	137983399	intronic	N	0.0133224
-	-	-	-	-	-	rs660704	137982619	intronic	N	0.0165736
-	-	-	-	-	-	rs660701	137982621	intronic	N	0.0166004
-	-	-	-	-	-	rs80262800	137995564	intronic	N	0.0173949
-	-	-	-	-	-	rs56233551	137994889	intronic	N	0.0182685
-	-	-	-	-	-	rs10858335	137997913	intronic	N	0.0194268
-	-	-	-	-	-	rs11787933	137999012	intronic	N	0.021002
-	-	-	-	-	-	rs572732	137978807	intronic	N	0.0228371
-	-	-	-	-	-	rs56226167	138003130	intronic	N	0.0247054
-	-	-	-	-	-	rs11103672	137996712	intronic	N	0.0264418
-	-	-	-	-	-	rs539940	137977581	intronic	N	0.0386013
-	-	-	-	-	-	rs7853782	137999847	intronic	N	0.0495914
CCDC88A	6.65e-07	0.00139651	2	55514977	protein-coding gene	rs141419253	55647603	upstream	N	6.62096e-05
-	-	-	-	-	-	rs1902060	55651624	upstream	N	7.7443e-05
-	-	-	-	-	-	rs12621495	55636681	intronic	N	9.44058e-05
-	-	-	-	-	-	rs6747649	55651140	upstream	N	9.60716e-05
-	-	-	-	-	-	rs11902837	55650940	upstream	N	9.68332e-05
-	-	-	-	-	-	rs3828235	55649209	upstream	N	9.97283e-05
-	-	-	-	-	-	rs7606505	55634944	intronic	N	0.000101782
-	-	-	-	-	-	rs150606771	55645076	intronic	N	0.000105481
-	-	-	-	-	-	rs6746104	55639023	intronic	N	0.000109159
-	-	-	-	-	-	rs10191937	55641045	intronic	N	0.000110795
-	-	-	-	-	-	rs12713296	55643710	intronic	N	0.000113404
-	-	-	-	-	-	rs12991401	55643879	intronic	N	0.000125845
-	-	-	-	-	-	rs67591521	55611694	intronic	N	0.000139953
-	-	-	-	-	-	rs10169395	55628936	intronic	N	0.000292596
-	-	-	-	-	-	rs10172058	55629372	intronic	N	0.00031628
-	-	-	-	-	-	rs7569535	55626751	intronic	N	0.000320343
-	-	-	-	-	-	rs66882175	55613654	intronic	N	0.000323527
-	-	-	-	-	-	rs74181227	55613676	intronic	N	0.000323527
-	-	-	-	-	-	rs1349884	55619730	intronic	N	0.000326707
-	-	-	-	-	-	rs2867177	55624520	intronic	N	0.000329799
-	-	-	-	-	-	rs13010255	55621660	intronic	N	0.000332394
-	-	-	-	-	-	rs12713295	55620383	intronic	N	0.000349831
-	-	-	-	-	-	rs1349885	55619923	intronic	N	0.000350231
-	-	-	-	-	-	rs13001912	55620132	intronic	N	0.000350409
-	-	-	-	-	-	rs12713294	55620056	intronic	N	0.000350444
-	-	-	-	-	-	rs13010237	55621629	intronic	N	0.000350525
-	-	-	-	-	-	rs7589390	55619407	intronic	N	0.000350598
-	-	-	-	-	-	rs2198575	55618307	intronic	N	0.000350645
-	-	-	-	-	-	rs12713293	55618813	intronic	N	0.000350849
-	-	-	-	-	-	rs6756777	55623734	intronic	N	0.000355122
-	-	-	-	-	-	rs66744262	55611655	intronic	N	0.000355435
-	-	-	-	-	-	rs2867175	55622549	intronic	N	0.000358502
-	-	-	-	-	-	rs13013113	55618904	intronic	N	0.000358709
-	-	-	-	-	-	rs2867174	55622431	intronic	N	0.000362317
-	-	-	-	-	-	rs2867176	55622685	intronic	N	0.000362533
-	-	-	-	-	-	rs9789365	55592774	intronic	N	0.000364202
-	-	-	-	-	-	rs13028925	55608620	intronic	N	0.000393966
-	-	-	-	-	-	rs3791650	55592318	intronic	N	0.000409719
-	-	-	-	-	-	rs10496042	55599810	intronic	N	0.00041502
-	-	-	-	-	-	rs13022424	55607830	intronic	N	0.000419857
-	-	-	-	-	-	rs7561473	55601307	intronic	N	0.000419894
-	-	-	-	-	-	rs12617887	55609780	intronic	N	0.000419918
-	-	-	-	-	-	rs13015606	55606794	intronic	N	0.000419921
-	-	-	-	-	-	rs34054904	55604959	intronic	N	0.000419926
-	-	-	-	-	-	rs68071259	55608295	intronic	N	0.000426395
-	-	-	-	-	-	rs6752182	55613210	intronic	N	0.000426864
-	-	-	-	-	-	rs142863215	55608279	intronic	N	0.000426867
-	-	-	-	-	-	rs6754930	55598127	intronic	N	0.000442993
-	-	-	-	-	-	rs13019339	55589364	intronic	N	0.000444484
-	-	-	-	-	-	rs12621289	55588942	intronic	N	0.000445123
-	-	-	-	-	-	rs10194425	55587004	intronic	N	0.00044943
-	-	-	-	-	-	rs3791642	55572944	intronic	N	0.000465049
-	-	-	-	-	-	rs6724338	55585625	intronic	N	0.000486368
-	-	-	-	-	-	rs113099520	55611741	intronic	N	0.000494453
-	-	-	-	-	-	rs138644820	55579969	intronic	N	0.000504418
-	-	-	-	-	-	rs7558687	55560347	intronic	N	0.000526048
-	-	-	-	-	-	rs543756976	55611757	intronic	N	0.000531791
-	-	-	-	-	-	rs11125564	55584526	intronic	N	0.000564478
-	-	-	-	-	-	rs67984510	55628701	intronic	N	0.000575268
-	-	-	-	-	-	rs12621734	55566531	intronic	N	0.000579594
-	-	-	-	-	-	rs7600339	55557192	intronic	N	0.000581702
-	-	-	-	-	-	rs3791652	55598577	intronic	N	0.000598778
-	-	-	-	-	-	rs66706508	55566538	intronic	N	0.000626731
-	-	-	-	-	-	rs1370360	55563488	intronic	N	0.000627599
-	-	-	-	-	-	rs12614357	55565387	intronic	N	0.000628886
-	-	-	-	-	-	rs34649962	55553133	intronic	N	0.000684464
-	-	-	-	-	-	rs79031444	55611766	intronic	N	0.000693279
-	-	-	-	-	-	rs12713297	55644452	intronic	N	0.00145849
-	-	-	-	-	-	rs143254923	55611711	intronic	N	0.00166086
-	-	-	-	-	-	rs74197634	55611681	intronic	N	0.00166305
-	-	-	-	-	-	rs7576695	55540340	intronic	N	0.00377085
-	-	-	-	-	-	rs7572492	55640033	intronic	N	0.00435019
-	-	-	-	-	-	rs12991861	55585915	intronic	N	0.00495071
-	-	-	-	-	-	rs6727038	55540745	intronic	N	0.00542369
-	-	-	-	-	-	rs6545488	55540329	intronic	N	0.00593314
-	-	-	-	-	-	rs6545487	55540164	intronic	N	0.00595215
-	-	-	-	-	-	rs2920974	55537126	intronic	N	0.00642822
-	-	-	-	-	-	rs2917776	55542632	intronic	N	0.00760783
-	-	-	-	-	-	rs4672032	55632329	intronic	N	0.00789808
-	-	-	-	-	-	rs2576717	55557928	intronic	N	0.00802046
-	-	-	-	-	-	rs35695042	55621260	intronic	N	0.00832767
-	-	-	-	-	-	rs113287696	55539947	intronic	N	0.00852217
-	-	-	-	-	-	rs2576706	55552414	intronic	N	0.00903422
-	-	-	-	-	-	rs2576707	55551931	intronic	N	0.00914189
-	-	-	-	-	-	rs10189439	55539905	intronic	N	0.00939303
-	-	-	-	-	-	rs7355381	55609660	intronic	N	0.0102722
-	-	-	-	-	-	rs11334511	55633898	intronic	N	0.0104094
-	-	-	-	-	-	rs7570703	55651930	upstream	N	0.0104898
-	-	-	-	-	-	rs3791633	55546727	intronic	N	0.010656
-	-	-	-	-	-	rs3791634	55546748	intronic	N	0.0108166
-	-	-	-	-	-	rs3762512	55648338	upstream	N	0.0109528
-	-	-	-	-	-	rs2589066	55558559	intronic	N	0.0111305
-	-	-	-	-	-	rs2589065	55558047	intronic	N	0.0112568
-	-	-	-	-	-	rs56320407	55633205	intronic	N	0.0118583
-	-	-	-	-	-	rs7425220	55643424	intronic	N	0.0120149
-	-	-	-	-	-	rs7561210	55637004	intronic	N	0.0121327
-	-	-	-	-	-	rs2576716	55558611	intronic	N	0.0125243
-	-	-	-	-	-	rs72618671	55598023	intronic	N	0.0127227
-	-	-	-	-	-	rs6718236	55633227	intronic	N	0.0131306
-	-	-	-	-	-	rs61379198	55639134	intronic	N	0.0132773
-	-	-	-	-	-	rs2576704	55554598	intronic	N	0.013284
-	-	-	-	-	-	rs2589059	55556216	intronic	N	0.0133675
-	-	-	-	-	-	rs2589056	55554304	intronic	N	0.0134119
-	-	-	-	-	-	rs1992128	55560388	intronic	N	0.0134125
-	-	-	-	-	-	rs6545490	55632928	intronic	N	0.0134527
-	-	-	-	-	-	rs62138071	55629864	intronic	N	0.0134947
-	-	-	-	-	-	rs55828034	55631967	intronic	N	0.013503
-	-	-	-	-	-	rs6706178	55630689	intronic	N	0.0135488
-	-	-	-	-	-	rs1454421	55647322	upstream	N	0.013758
-	-	-	-	-	-	rs2903508	55629483	intronic	N	0.0137703
-	-	-	-	-	-	rs2867181	55626355	intronic	N	0.0138646
-	-	-	-	-	-	rs2576705	55552995	intronic	N	0.0138756
-	-	-	-	-	-	rs3762510	55615733	intronic	N	0.0138899
-	-	-	-	-	-	rs2867180	55625486	intronic	N	0.0139117
-	-	-	-	-	-	rs2589055	55552396	intronic	N	0.0140397
-	-	-	-	-	-	rs62137154	55614792	intronic	N	0.0141093
-	-	-	-	-	-	rs12476548	55624923	intronic	N	0.0141427
-	-	-	-	-	-	rs12476508	55624847	intronic	N	0.0141454
-	-	-	-	-	-	rs1992127	55560638	intronic	N	0.0141834
-	-	-	-	-	-	rs4672039	55638000	intronic	N	0.0141899
-	-	-	-	-	-	rs11125567	55627913	intronic	N	0.0142538
-	-	-	-	-	-	rs6545489	55632750	intronic	N	0.0142555
-	-	-	-	-	-	rs4672033	55632724	intronic	N	0.0142562
-	-	-	-	-	-	rs6724840	55631090	intronic	N	0.0142694
-	-	-	-	-	-	rs12618795	55631848	intronic	N	0.0142694
-	-	-	-	-	-	rs11692239	55619610	intronic	N	0.0143081
-	-	-	-	-	-	rs6709204	55627639	intronic	N	0.0143629
-	-	-	-	-	-	rs1454420	55647300	upstream	N	0.0143991
-	-	-	-	-	-	rs11680143	55627663	intronic	N	0.0144088
-	-	-	-	-	-	rs62137157	55620220	intronic	N	0.0145011
-	-	-	-	-	-	rs55908714	55619131	intronic	N	0.0145206
-	-	-	-	-	-	rs113306976	55618498	intronic	N	0.0145298
-	-	-	-	-	-	rs56133422	55624257	intronic	N	0.0147334
-	-	-	-	-	-	rs1370361	55563020	intronic	N	0.0147531
-	-	-	-	-	-	rs1902059	55622875	intronic	N	0.0148179
-	-	-	-	-	-	rs4233961	55636755	intronic	N	0.014825
-	-	-	-	-	-	rs6725124	55631297	intronic	N	0.0148503
-	-	-	-	-	-	rs7586440	55609948	intronic	N	0.0150058
-	-	-	-	-	-	rs62137151	55602911	intronic	N	0.015074
-	-	-	-	-	-	rs7575929	55601642	intronic	N	0.0152848
-	-	-	-	-	-	rs1454424	55647791	upstream	N	0.0153714
-	-	-	-	-	-	rs1454423	55647729	upstream	N	0.0153868
-	-	-	-	-	-	rs3748943	55646761	5UTR	N	0.015702
-	-	-	-	-	-	rs1545555	55617604	intronic	N	0.0157072
-	-	-	-	-	-	rs1982484	55614169	intronic	N	0.0159944
-	-	-	-	-	-	rs1982485	55614277	intronic	N	0.0159944
-	-	-	-	-	-	rs1982483	55614082	intronic	N	0.0159944
-	-	-	-	-	-	rs12713292	55588152	intronic	N	0.0160901
-	-	-	-	-	-	rs4672036	55637579	intronic	N	0.0162286
-	-	-	-	-	-	rs6721593	55630729	intronic	N	0.0163171
-	-	-	-	-	-	rs55711116	55618076	intronic	N	0.0163428
-	-	-	-	-	-	rs7570934	55622046	intronic	N	0.0163684
-	-	-	-	-	-	rs55815858	55603816	intronic	N	0.0164809
-	-	-	-	-	-	rs57410428	55611475	intronic	N	0.0165038
-	-	-	-	-	-	rs1902061	55651886	upstream	N	0.0165096
-	-	-	-	-	-	rs6744426	55650572	upstream	N	0.0165508
-	-	-	-	-	-	rs6732759	55638830	intronic	N	0.0165924
-	-	-	-	-	-	rs143102026	55605735	intronic	N	0.0167276
-	-	-	-	-	-	rs4672035	55636351	intronic	N	0.0167358
-	-	-	-	-	-	rs1344881	55580156	intronic	N	0.0168597
-	-	-	-	-	-	rs11125568	55635505	intronic	N	0.0169667
-	-	-	-	-	-	rs4672034	55635477	intronic	N	0.0169743
-	-	-	-	-	-	rs7559987	55636107	intronic	N	0.0169787
-	-	-	-	-	-	rs11125569	55636795	intronic	N	0.0169948
-	-	-	-	-	-	rs2864828	55585795	intronic	N	0.0170244
-	-	-	-	-	-	rs3099084	55585276	intronic	N	0.0170307
-	-	-	-	-	-	rs3791653	55600333	intronic	N	0.0170676
-	-	-	-	-	-	rs2864829	55585846	intronic	N	0.0171251
-	-	-	-	-	-	rs2589102	55584723	intronic	N	0.0171312
-	-	-	-	-	-	rs3111412	55589434	intronic	N	0.0172387
-	-	-	-	-	-	rs3111411	55599655	intronic	N	0.0172413
-	-	-	-	-	-	rs3111410	55599286	intronic	N	0.017248
-	-	-	-	-	-	rs12623954	55644492	intronic	N	0.0172596
-	-	-	-	-	-	rs2867194	55649449	upstream	N	0.017277
-	-	-	-	-	-	rs2576687	55579488	intronic	N	0.017461
-	-	-	-	-	-	rs2903514	55639614	intronic	N	0.0174823
-	-	-	-	-	-	rs3975805	55582601	intronic	N	0.0175628
-	-	-	-	-	-	rs7582580	55587938	intronic	N	0.0175795
-	-	-	-	-	-	rs3099079	55592952	intronic	N	0.0176183
-	-	-	-	-	-	rs7564292	55607323	intronic	N	0.017634
-	-	-	-	-	-	rs3099082	55586647	intronic	N	0.0176569
-	-	-	-	-	-	rs2123983	55639259	intronic	N	0.0176845
-	-	-	-	-	-	rs6732633	55638697	intronic	N	0.017689
-	-	-	-	-	-	rs2966467	55573696	intronic	N	0.017709
-	-	-	-	-	-	rs4349381	55608301	intronic	N	0.017729
-	-	-	-	-	-	rs35963448	55607452	intronic	N	0.0177328
-	-	-	-	-	-	rs4481025	55636842	intronic	N	0.0177845
-	-	-	-	-	-	rs3762511	55648131	upstream	N	0.0179366
-	-	-	-	-	-	rs2920964	55568737	intronic	N	0.018009
-	-	-	-	-	-	rs6720698	55639105	intronic	N	0.0180358
-	-	-	-	-	-	rs4672043	55649074	upstream	N	0.0181205
-	-	-	-	-	-	rs11125572	55650512	upstream	N	0.0181316
-	-	-	-	-	-	rs4672044	55650886	upstream	N	0.018253
-	-	-	-	-	-	rs2589086	55577470	intronic	N	0.0182733
-	-	-	-	-	-	rs2589090	55576634	intronic	N	0.0183056
-	-	-	-	-	-	rs4672041	55644201	intronic	N	0.0183539
-	-	-	-	-	-	rs6748979	55644989	intronic	N	0.0183779
-	-	-	-	-	-	rs1045613	55516090	3UTR	N	0.0184181
-	-	-	-	-	-	rs4672037	55637638	intronic	N	0.0184238
-	-	-	-	-	-	rs4672038	55637820	intronic	N	0.0184243
-	-	-	-	-	-	rs6545491	55637438	intronic	N	0.0184281
-	-	-	-	-	-	rs2920971	55584160	intronic	N	0.018534
-	-	-	-	-	-	rs398060203	55598923	intronic	N	0.0185679
-	-	-	-	-	-	rs2589091	55575981	intronic	N	0.0186087
-	-	-	-	-	-	rs2589105	55582362	intronic	N	0.0186765
-	-	-	-	-	-	rs2589106	55582203	intronic	N	0.018678
-	-	-	-	-	-	rs2864830	55585964	intronic	N	0.0186875
-	-	-	-	-	-	rs7586529	55609993	intronic	N	0.0187915
-	-	-	-	-	-	rs3111404	55593010	intronic	N	0.0188846
-	-	-	-	-	-	rs3111413	55592247	intronic	N	0.0188908
-	-	-	-	-	-	rs1437394	55582684	intronic	N	0.018907
-	-	-	-	-	-	rs1902062	55651932	upstream	N	0.018917
-	-	-	-	-	-	rs2589072	55565847	intronic	N	0.0189518
-	-	-	-	-	-	rs72618670	55559472	intronic	N	0.0190339
-	-	-	-	-	-	rs2589084	55578095	intronic	N	0.019035
-	-	-	-	-	-	rs10590157	55641104	intronic	N	0.0190686
-	-	-	-	-	-	rs398060205	55636874	intronic	N	0.0191483
-	-	-	-	-	-	rs2589087	55577370	intronic	N	0.0193363
-	-	-	-	-	-	rs2589088	55577253	intronic	N	0.0194053
-	-	-	-	-	-	rs2589103	55583397	intronic	N	0.0195543
-	-	-	-	-	-	rs2589085	55577707	intronic	N	0.0196314
-	-	-	-	-	-	rs7424286	55642020	intronic	N	0.0196973
-	-	-	-	-	-	rs5831363	55641851	intronic	N	0.0197034
-	-	-	-	-	-	rs1454416	55643130	intronic	N	0.0197562
-	-	-	-	-	-	rs4672040	55640649	intronic	N	0.0197612
-	-	-	-	-	-	rs1454419	55643666	intronic	N	0.0198713
-	-	-	-	-	-	rs7579037	55641141	intronic	N	0.0198897
-	-	-	-	-	-	rs7602189	55640854	intronic	N	0.0199013
-	-	-	-	-	-	rs2045135	55642328	intronic	N	0.0199222
-	-	-	-	-	-	rs4277563	55642350	intronic	N	0.0199285
-	-	-	-	-	-	rs2045134	55642120	intronic	N	0.0199632
-	-	-	-	-	-	rs2045136	55642525	intronic	N	0.0200173
-	-	-	-	-	-	rs6733814	55642887	intronic	N	0.020046
-	-	-	-	-	-	rs1454415	55643047	intronic	N	0.0200563
-	-	-	-	-	-	rs6545492	55639980	intronic	N	0.0201348
-	-	-	-	-	-	rs550780460	55596585	intronic	N	0.0202356
-	-	-	-	-	-	rs3099078	55594942	intronic	N	0.0210951
-	-	-	-	-	-	rs3099077	55594944	intronic	N	0.0210951
-	-	-	-	-	-	rs2576715	55562692	intronic	N	0.0211463
-	-	-	-	-	-	rs2589075	55569144	intronic	N	0.0216771
-	-	-	-	-	-	rs2917778	55567975	intronic	N	0.0217498
-	-	-	-	-	-	rs2589073	55567692	intronic	N	0.0218904
-	-	-	-	-	-	rs151327686	55566485	intronic	N	0.02193
-	-	-	-	-	-	rs2576713	55565733	intronic	N	0.0219707
-	-	-	-	-	-	rs3099075	55596691	intronic	N	0.0219718
-	-	-	-	-	-	rs2576714	55565174	intronic	N	0.0219779
-	-	-	-	-	-	rs12470528	55596234	intronic	N	0.0235685
-	-	-	-	-	-	rs2589077	55571085	intronic	N	0.0241457
-	-	-	-	-	-	rs12621263	55609783	intronic	N	0.0244593
-	-	-	-	-	-	rs11333871	55613358	intronic	N	0.0246122
-	-	-	-	-	-	rs55807835	55638934	intronic	N	0.0271482
-	-	-	-	-	-	rs1454422	55647604	upstream	N	0.0285266
-	-	-	-	-	-	rs574177277	55602641	intronic	N	0.0337898
-	-	-	-	-	-	rs118146858	55601377	intronic	N	0.0380995
-	-	-	-	-	-	rs397984634	55575412	intronic	N	0.0385075
-	-	-	-	-	-	rs66728407	55521039	intronic	N	0.0397686
-	-	-	-	-	-	rs11125563	55543840	intronic	N	0.0398254
-	-	-	-	-	-	rs6710192	55631536	intronic	N	0.0409217
-	-	-	-	-	-	rs2867173	55620573	intronic	N	0.0412077
-	-	-	-	-	-	rs2045133	55623879	intronic	N	0.0413541
-	-	-	-	-	-	rs1902056	55622624	intronic	N	0.0413788
-	-	-	-	-	-	rs13416912	55617255	intronic	N	0.0415751
-	-	-	-	-	-	rs77111300	55574210	intronic	N	0.041829
-	-	-	-	-	-	rs2589078	55571163	intronic	N	0.0420719
-	-	-	-	-	-	rs2903507	55624503	intronic	N	0.0423525
-	-	-	-	-	-	rs4535081	55622074	intronic	N	0.0429296
-	-	-	-	-	-	rs369815577	55629843	intronic	N	0.0431262
-	-	-	-	-	-	rs2903509	55629724	intronic	N	0.0431359
-	-	-	-	-	-	rs2045132	55620927	intronic	N	0.0432469
-	-	-	-	-	-	rs7557956	55621467	intronic	N	0.0432504
-	-	-	-	-	-	rs10184756	55629568	intronic	N	0.0432715
-	-	-	-	-	-	rs1902057	55622825	intronic	N	0.0433109
-	-	-	-	-	-	rs1902058	55622871	intronic	N	0.0433208
-	-	-	-	-	-	rs12612806	55623300	intronic	N	0.043376
-	-	-	-	-	-	rs398060204	55629139	intronic	N	0.0438541
-	-	-	-	-	-	rs3974263	55611904	intronic	N	0.0439741
-	-	-	-	-	-	rs9751964	55628556	intronic	N	0.0440408
-	-	-	-	-	-	rs10710141	55626986	intronic	N	0.0442302
-	-	-	-	-	-	rs2219130	55626762	intronic	N	0.0442392
-	-	-	-	-	-	rs2867179	55625464	intronic	N	0.0442765
-	-	-	-	-	-	rs2867178	55625398	intronic	N	0.0442851
-	-	-	-	-	-	rs3099081	55590429	intronic	N	0.0453255
-	-	-	-	-	-	rs12617891	55609851	intronic	N	0.0455245
-	-	-	-	-	-	rs4672030	55606795	intronic	N	0.0455539
-	-	-	-	-	-	rs7583757	55605943	intronic	N	0.0457176
-	-	-	-	-	-	rs10454144	55604266	intronic	N	0.0457233
-	-	-	-	-	-	rs7589279	55619320	intronic	N	0.0457255
-	-	-	-	-	-	rs4233960	55608866	intronic	N	0.0459564
-	-	-	-	-	-	rs1545554	55616425	intronic	N	0.0460256
-	-	-	-	-	-	rs57348298	55610209	intronic	N	0.0460518
-	-	-	-	-	-	rs6725968	55610999	intronic	N	0.0460682
-	-	-	-	-	-	rs7601588	55610197	intronic	N	0.0460717
-	-	-	-	-	-	rs6718031	55603158	intronic	N	0.0461449
-	-	-	-	-	-	rs74744622	55587892	intronic	N	0.0461719
-	-	-	-	-	-	rs13430382	55617186	intronic	N	0.0461746
-	-	-	-	-	-	rs2920973	55528855	intronic	N	0.0466672
-	-	-	-	-	-	rs2589079	55572723	intronic	N	0.0467609
-	-	-	-	-	-	rs2576688	55572332	intronic	N	0.0468848
-	-	-	-	-	-	rs3111409	55597802	intronic	N	0.0469936
-	-	-	-	-	-	rs6146773	55624668	intronic	N	0.0471149
-	-	-	-	-	-	rs6705104	55612984	intronic	N	0.0473153
-	-	-	-	-	-	rs13008631	55612986	intronic	N	0.0473153
-	-	-	-	-	-	rs11125566	55608492	intronic	N	0.0476936
-	-	-	-	-	-	rs7557555	55606046	intronic	N	0.0478743
-	-	-	-	-	-	rs2864832	55602323	intronic	N	0.0478789
-	-	-	-	-	-	rs11125565	55605264	intronic	N	0.0478797
-	-	-	-	-	-	rs3099080	55590761	intronic	N	0.0478915
-	-	-	-	-	-	rs7603105	55619251	intronic	N	0.0479142
-	-	-	-	-	-	rs112410038	55607589	intronic	N	0.0479816
-	-	-	-	-	-	rs61157332	55578761	intronic	N	0.0480409
-	-	-	-	-	-	rs59634508	55578291	intronic	N	0.0480509
-	-	-	-	-	-	rs2589104	55582635	intronic	N	0.0482433
-	-	-	-	-	-	rs10195081	55602859	intronic	N	0.0483071
-	-	-	-	-	-	rs6718909	55603812	intronic	N	0.0483071
-	-	-	-	-	-	rs10182704	55602809	intronic	N	0.0483077
-	-	-	-	-	-	rs7606361	55604687	intronic	N	0.0483085
-	-	-	-	-	-	rs72924907	55587876	intronic	N	0.0483618
-	-	-	-	-	-	rs7574743	55615554	intronic	N	0.0486856
-	-	-	-	-	-	rs2864831	55598053	intronic	N	0.0487286
-	-	-	-	-	-	rs2920970	55587807	intronic	N	0.0487928
-	-	-	-	-	-	rs2966466	55587727	intronic	N	0.0489744
-	-	-	-	-	-	rs3099083	55585577	intronic	N	0.0495965
-	-	-	-	-	-	rs6739348	55513871	downstream	N	0.0499346
PLD5	7.18e-07	0.00139651	1	242251688	protein-coding gene	rs2033664	242272504	intronic	N	0.0055124
-	-	-	-	-	-	rs74153340	242271340	intronic	N	0.00566983
-	-	-	-	-	-	rs10754764	242550085	intronic	N	0.00631047
-	-	-	-	-	-	rs12129045	242273560	intronic	N	0.00671666
-	-	-	-	-	-	rs2185776	242545698	intronic	N	0.00676308
-	-	-	-	-	-	rs112119974	242273995	intronic	N	0.00725157
-	-	-	-	-	-	rs79063115	242274699	intronic	N	0.00737213
-	-	-	-	-	-	rs1342362	242551698	intronic	N	0.00794431
-	-	-	-	-	-	rs11590521	242547256	intronic	N	0.0112278
-	-	-	-	-	-	rs4658812	242545875	intronic	N	0.0116573
-	-	-	-	-	-	rs4658481	242546373	intronic	N	0.0122529
-	-	-	-	-	-	rs147330458	242285282	intronic	N	0.0165046
-	-	-	-	-	-	rs12760439	242550932	intronic	N	0.017223
-	-	-	-	-	-	rs10926620	242275264	intronic	N	0.0189095
-	-	-	-	-	-	rs12141362	242551358	intronic	N	0.0208599
-	-	-	-	-	-	rs72761227	242273226	intronic	N	0.0209653
-	-	-	-	-	-	rs67542436	242242018	downstream	N	0.0209672
-	-	-	-	-	-	rs111745065	242284868	intronic	N	0.0211852
-	-	-	-	-	-	rs2809977	242552874	intronic	N	0.0220442
-	-	-	-	-	-	rs2809986	242552916	intronic	N	0.0221912
-	-	-	-	-	-	rs2580237	242552981	intronic	N	0.0222527
-	-	-	-	-	-	rs58284124	242553474	intronic	N	0.0226952
-	-	-	-	-	-	rs2654861	242553664	intronic	N	0.0228091
-	-	-	-	-	-	rs2810015	242554042	intronic	N	0.0229912
-	-	-	-	-	-	rs2580236	242554046	intronic	N	0.0230005
-	-	-	-	-	-	rs2810016	242554381	intronic	N	0.0233064
-	-	-	-	-	-	rs2654862	242554564	intronic	N	0.0234136
-	-	-	-	-	-	rs35950065	242554861	intronic	N	0.0235949
-	-	-	-	-	-	rs78650084	242558469	intronic	N	0.0245379
-	-	-	-	-	-	rs2810040	242559488	intronic	N	0.0246541
-	-	-	-	-	-	rs62646900	242557985	intronic	N	0.0249967
-	-	-	-	-	-	rs2580222	242558946	intronic	N	0.0251498
-	-	-	-	-	-	rs2580238	242562105	intronic	N	0.0252866
-	-	-	-	-	-	rs2580223	242558878	intronic	N	0.0254823
-	-	-	-	-	-	rs2654889	242560736	intronic	N	0.0256304
-	-	-	-	-	-	rs1435953	242283940	intronic	N	0.0258969
-	-	-	-	-	-	rs12134533	242282806	intronic	N	0.0263257
-	-	-	-	-	-	rs6672510	242284412	intronic	N	0.0282955
-	-	-	-	-	-	rs10803015	242243178	downstream	N	0.0302777
-	-	-	-	-	-	rs368906443	242276646	intronic	N	0.0306896
-	-	-	-	-	-	rs368132707	242267599	intronic	N	0.0343669
-	-	-	-	-	-	rs1435951	242281455	intronic	N	0.0348406
-	-	-	-	-	-	rs189779	242350620	intronic	N	0.0400409
-	-	-	-	-	-	rs1342361	242551565	intronic	N	0.0401758
-	-	-	-	-	-	rs2028339	242551105	intronic	N	0.0404091
-	-	-	-	-	-	rs113690368	242563490	intronic	N	0.0454051
-	-	-	-	-	-	rs35207175	242241998	downstream	N	0.0469663
LEXM	7.23e-07	0.00139651	1	55271735	protein-coding gene	rs2162477	55305566	intronic	N	0.00090253
-	-	-	-	-	-	rs2317790	55305523	intronic	N	0.000904204
-	-	-	-	-	-	rs7549251	55304970	intronic	N	0.000920134
-	-	-	-	-	-	rs639924	55308655	downstream	N	0.00105265
-	-	-	-	-	-	rs642998	55309354	downstream	N	0.00106004
-	-	-	-	-	-	rs4927165	55308039	downstream	N	0.00110957
-	-	-	-	-	-	rs592361	55312804	downstream	N	0.00134265
-	-	-	-	-	-	rs592144	55312838	downstream	N	0.0013427
-	-	-	-	-	-	rs687912	55312440	downstream	N	0.00134365
-	-	-	-	-	-	rs593722	55312478	downstream	N	0.00134378
-	-	-	-	-	-	rs687478	55312368	downstream	N	0.00134448
-	-	-	-	-	-	rs11347224	55312354	downstream	N	0.00134579
-	-	-	-	-	-	rs593779	55312438	downstream	N	0.0013646
-	-	-	-	-	-	rs6663646	55284290	intronic	N	0.00138759
-	-	-	-	-	-	rs6663560	55284261	intronic	N	0.00138807
-	-	-	-	-	-	rs34199670	55284437	intronic	N	0.00139102
-	-	-	-	-	-	rs585802	55274464	intronic	N	0.00155444
-	-	-	-	-	-	rs588709	55284527	intronic	N	0.00156517
-	-	-	-	-	-	rs618546	55278394	intronic	N	0.00210405
-	-	-	-	-	-	rs4926659	55294722	intronic	N	0.00216262
-	-	-	-	-	-	rs6688753	55299493	intronic	N	0.00216617
-	-	-	-	-	-	rs1541426	55297984	intronic	N	0.0021666
-	-	-	-	-	-	rs10788987	55287087	intronic	N	0.00231624
-	-	-	-	-	-	rs630895	55281991	intronic	N	0.0023425
-	-	-	-	-	-	rs145750607	55281131	intronic	N	0.00247751
-	-	-	-	-	-	rs10788986	55277430	intronic	N	0.00277097
-	-	-	-	-	-	rs2013293	55282233	intronic	N	0.00282705
-	-	-	-	-	-	rs944917	55282310	intronic	N	0.00282844
-	-	-	-	-	-	rs12068840	55275630	intronic	N	0.00301831
-	-	-	-	-	-	rs733946	55281965	intronic	N	0.00309381
-	-	-	-	-	-	rs733168	55282556	intronic	N	0.00316521
-	-	-	-	-	-	rs4926657	55282979	intronic	N	0.00332615
-	-	-	-	-	-	rs4926658	55283076	intronic	N	0.00332949
-	-	-	-	-	-	rs6692540	55303341	intronic	N	0.00349072
-	-	-	-	-	-	rs58262758	55305814	intronic	N	0.00354407
-	-	-	-	-	-	rs650612	55283758	intronic	N	0.00395835
-	-	-	-	-	-	rs369867997	55283428	intronic	N	0.00397285
-	-	-	-	-	-	rs11585605	55283718	intronic	N	0.00399473
-	-	-	-	-	-	rs11584284	55284059	intronic	N	0.00400468
-	-	-	-	-	-	rs33993574	55283410	intronic	N	0.00414632
-	-	-	-	-	-	rs6700942	55284154	intronic	N	0.00436846
-	-	-	-	-	-	rs6688594	55284195	intronic	N	0.00437467
-	-	-	-	-	-	rs2077061	55271495	upstream	N	0.00609554
-	-	-	-	-	-	rs9782980	55273580	exonic	N	0.00887584
-	-	-	-	-	-	rs1147984	55266845	5UTR	N	0.0106206
-	-	-	-	-	-	rs1147983	55268238	upstream	N	0.01071
-	-	-	-	-	-	rs72673843	55310953	downstream	N	0.0108963
-	-	-	-	-	-	rs72673842	55310811	downstream	N	0.0109391
-	-	-	-	-	-	rs76972734	55310752	downstream	N	0.0109517
-	-	-	-	-	-	rs11580101	55310426	downstream	N	0.011029
-	-	-	-	-	-	rs72673839	55310312	downstream	N	0.0110577
-	-	-	-	-	-	rs58749431	55310162	downstream	N	0.0110887
-	-	-	-	-	-	rs656558	55310071	downstream	N	0.0111102
-	-	-	-	-	-	rs12563485	55309443	downstream	N	0.0111991
-	-	-	-	-	-	rs12569161	55309433	downstream	N	0.0112628
-	-	-	-	-	-	rs12563471	55309281	downstream	N	0.0113016
-	-	-	-	-	-	rs12569142	55309279	downstream	N	0.0113016
-	-	-	-	-	-	rs59138759	55307640	3UTR	N	0.011729
-	-	-	-	-	-	rs11590371	55306739	intronic	N	0.0118423
-	-	-	-	-	-	rs138604594	55309700	downstream	N	0.0120066
-	-	-	-	-	-	rs11589164	55309683	downstream	N	0.0120148
-	-	-	-	-	-	rs150165477	55309691	downstream	N	0.0120161
-	-	-	-	-	-	rs11206452	55311803	downstream	N	0.0123853
-	-	-	-	-	-	rs76321323	55275831	intronic	N	0.0127518
-	-	-	-	-	-	rs41297871	55307501	exonic	N	0.0129798
-	-	-	-	-	-	rs11206451	55311452	downstream	N	0.013074
-	-	-	-	-	-	rs11206450	55311350	downstream	N	0.0130991
-	-	-	-	-	-	rs11580133	55310616	downstream	N	0.0132673
-	-	-	-	-	-	rs60886454	55274967	intronic	N	0.0136108
-	-	-	-	-	-	rs12026851	55308221	downstream	N	0.0142316
-	-	-	-	-	-	rs41297873	55308025	downstream	N	0.0143624
-	-	-	-	-	-	rs17111100	55307693	3UTR	N	0.0143844
-	-	-	-	-	-	rs7551008	55308075	downstream	N	0.0213809
-	-	-	-	-	-	rs76584732	55272179	intronic	N	0.0284961
-	-	-	-	-	-	rs150691558	55282294	intronic	N	0.0307709
-	-	-	-	-	-	rs112383693	55271935	intronic	N	0.0334026
-	-	-	-	-	-	rs631666	55281847	intronic	N	0.0347855
-	-	-	-	-	-	rs77971467	55271730	upstream	N	0.0350865
-	-	-	-	-	-	rs72895754	55271845	exonic	N	0.0410046
-	-	-	-	-	-	rs657416	55267580	upstream	N	0.0492598
MAP3K9	1.07e-06	0.00162683	14	71189242	protein-coding gene	rs3742848	71191423	3UTR	N	0.000319634
-	-	-	-	-	-	rs8021668	71188597	downstream	N	0.000326472
-	-	-	-	-	-	rs6573977	71189197	downstream	N	0.00032812
-	-	-	-	-	-	rs7156271	71193303	3UTR	N	0.000335974
-	-	-	-	-	-	rs8010714	71204165	intronic	N	0.00037093
-	-	-	-	-	-	rs11844774	71198551	intronic	N	0.000446068
-	-	-	-	-	-	rs8022269	71266779	intronic	N	0.00224323
-	-	-	-	-	-	rs4899371	71269111	intronic	N	0.00235564
-	-	-	-	-	-	rs36025596	71269616	intronic	N	0.00235883
-	-	-	-	-	-	rs8022410	71275323	intronic	N	0.00250807
-	-	-	-	-	-	rs4902846	71219210	intronic	N	0.00489182
-	-	-	-	-	-	rs8019448	71232583	intronic	N	0.00495184
-	-	-	-	-	-	rs10129495	71215729	intronic	N	0.00504618
-	-	-	-	-	-	rs12886990	71229238	intronic	N	0.00523651
-	-	-	-	-	-	rs8008802	71207878	intronic	N	0.0052883
-	-	-	-	-	-	rs4902843	71209025	intronic	N	0.00532989
-	-	-	-	-	-	rs66736782	71217219	intronic	N	0.00533942
-	-	-	-	-	-	rs8022333	71245065	intronic	N	0.00568582
-	-	-	-	-	-	rs8019513	71253501	intronic	N	0.00568731
-	-	-	-	-	-	rs11621281	71228000	intronic	N	0.00592589
-	-	-	-	-	-	rs71425216	71226303	intronic	N	0.00592921
-	-	-	-	-	-	rs4902849	71231732	intronic	N	0.00594048
-	-	-	-	-	-	rs12897648	71236897	intronic	N	0.00595415
-	-	-	-	-	-	rs11624934	71266922	intronic	N	0.00611711
-	-	-	-	-	-	rs2158530	71246995	intronic	N	0.00613044
-	-	-	-	-	-	rs2158531	71246968	intronic	N	0.0061362
-	-	-	-	-	-	rs28420983	71229486	intronic	N	0.00616953
-	-	-	-	-	-	rs9323548	71228701	intronic	N	0.00621697
-	-	-	-	-	-	rs12888427	71231186	intronic	N	0.00622046
-	-	-	-	-	-	rs10131177	71251183	intronic	N	0.00624464
-	-	-	-	-	-	rs11628333	71205727	intronic	N	0.00628661
-	-	-	-	-	-	rs8020663	71257195	intronic	N	0.00632524
-	-	-	-	-	-	rs10143748	71237823	intronic	N	0.00643926
-	-	-	-	-	-	rs17108492	71234378	intronic	N	0.00643983
-	-	-	-	-	-	rs8019261	71232367	intronic	N	0.00644107
-	-	-	-	-	-	rs8022401	71245222	intronic	N	0.00667258
-	-	-	-	-	-	rs10141804	71249230	intronic	N	0.00675453
-	-	-	-	-	-	rs10131364	71251422	intronic	N	0.00681611
-	-	-	-	-	-	rs10873243	71274579	intronic	N	0.00751107
-	-	-	-	-	-	rs11158882	71274722	intronic	N	0.00764412
-	-	-	-	-	-	rs35189989	71224173	intronic	N	0.0079519
-	-	-	-	-	-	rs71425219	71278703	upstream	N	0.00850919
-	-	-	-	-	-	rs4902847	71220037	intronic	N	0.0116221
-	-	-	-	-	-	rs398057212	71226858	intronic	N	0.0118247
-	-	-	-	-	-	rs17108510	71240808	intronic	N	0.0118917
-	-	-	-	-	-	rs10873240	71220579	intronic	N	0.0119202
-	-	-	-	-	-	rs7154907	71235783	intronic	N	0.011936
-	-	-	-	-	-	rs11620710	71245862	intronic	N	0.0121837
-	-	-	-	-	-	rs36027985	71245740	intronic	N	0.0122069
-	-	-	-	-	-	rs7151405	71238686	intronic	N	0.0122307
-	-	-	-	-	-	rs7160912	71236728	intronic	N	0.0122319
-	-	-	-	-	-	rs2332457	71215380	intronic	N	0.0122579
-	-	-	-	-	-	rs12883244	71246386	intronic	N	0.0122651
-	-	-	-	-	-	rs1987652	71254115	intronic	N	0.0122901
-	-	-	-	-	-	rs12883087	71246298	intronic	N	0.0123363
-	-	-	-	-	-	rs8022803	71245174	intronic	N	0.0125004
-	-	-	-	-	-	rs11622867	71252655	intronic	N	0.0126254
-	-	-	-	-	-	rs11622833	71252786	intronic	N	0.0126264
-	-	-	-	-	-	rs12433469	71235653	intronic	N	0.0126476
-	-	-	-	-	-	rs35438375	71246041	intronic	N	0.0127391
-	-	-	-	-	-	rs72721934	71244794	intronic	N	0.0127711
-	-	-	-	-	-	rs11852001	71250759	intronic	N	0.0130856
-	-	-	-	-	-	rs4902855	71254954	intronic	N	0.0131312
-	-	-	-	-	-	rs34307438	71219088	intronic	N	0.0134079
-	-	-	-	-	-	rs58162675	71206263	intronic	N	0.0134891
-	-	-	-	-	-	rs12437256	71218936	intronic	N	0.0139933
-	-	-	-	-	-	rs7147731	71225099	intronic	N	0.014033
-	-	-	-	-	-	rs61359483	71206275	intronic	N	0.014242
-	-	-	-	-	-	rs4902848	71220216	intronic	N	0.0144726
-	-	-	-	-	-	rs11626707	71255906	intronic	N	0.014596
-	-	-	-	-	-	rs6573979	71224220	intronic	N	0.0146417
-	-	-	-	-	-	rs11621269	71249094	intronic	N	0.0149724
-	-	-	-	-	-	rs10129529	71185861	downstream	N	0.0150282
-	-	-	-	-	-	rs11158880	71186642	downstream	N	0.0152944
-	-	-	-	-	-	rs72278382	71250178	intronic	N	0.0153787
-	-	-	-	-	-	rs8005459	71233816	intronic	N	0.0154825
-	-	-	-	-	-	rs1548585	71234596	intronic	N	0.0154858
-	-	-	-	-	-	rs8019156	71278113	upstream	N	0.0155237
-	-	-	-	-	-	rs12437037	71257406	intronic	N	0.0158582
-	-	-	-	-	-	rs74316594	71263853	intronic	N	0.0163014
-	-	-	-	-	-	rs36047993	71230759	intronic	N	0.0164456
-	-	-	-	-	-	rs112455094	71262128	intronic	N	0.0167016
-	-	-	-	-	-	rs10134929	71192540	3UTR	N	0.0167607
-	-	-	-	-	-	rs77672193	71270996	intronic	N	0.0168876
-	-	-	-	-	-	rs12895576	71241666	intronic	N	0.0169466
-	-	-	-	-	-	rs112797367	71266063	intronic	N	0.0169582
-	-	-	-	-	-	rs79069674	71265773	intronic	N	0.0169794
-	-	-	-	-	-	rs7161415	71220623	intronic	N	0.017294
-	-	-	-	-	-	rs886600	71229281	intronic	N	0.0177108
-	-	-	-	-	-	rs8018298	71281087	upstream	N	0.0191039
-	-	-	-	-	-	rs10709958	71230251	intronic	N	0.0218607
-	-	-	-	-	-	rs8006539	71189754	3UTR	N	0.0221946
-	-	-	-	-	-	rs112095593	71221251	intronic	N	0.0237433
-	-	-	-	-	-	rs12435875	71208053	intronic	N	0.0310063
-	-	-	-	-	-	rs79518608	71215822	intronic	N	0.0310191
-	-	-	-	-	-	rs79588155	71215394	intronic	N	0.031116
-	-	-	-	-	-	rs142281304	71242782	intronic	N	0.0355466
-	-	-	-	-	-	rs17766621	71262932	intronic	N	0.0369609
-	-	-	-	-	-	rs4902856	71264124	intronic	N	0.0384441
-	-	-	-	-	-	rs2158529	71259881	intronic	N	0.0385742
-	-	-	-	-	-	rs10143031	71260091	intronic	N	0.0388579
-	-	-	-	-	-	rs12437113	71257600	intronic	N	0.0393529
-	-	-	-	-	-	rs11158881	71248229	intronic	N	0.040962
-	-	-	-	-	-	rs17108548	71260307	intronic	N	0.0416172
-	-	-	-	-	-	rs17108537	71254261	intronic	N	0.0424177
-	-	-	-	-	-	rs10148127	71187712	downstream	N	0.0426009
-	-	-	-	-	-	rs17108539	71255435	intronic	N	0.0427184
-	-	-	-	-	-	rs112283475	71244863	intronic	N	0.0478166
-	-	-	-	-	-	rs11621236	71251040	intronic	N	0.0479031
-	-	-	-	-	-	rs71425385	71261652	intronic	N	0.0480104
-	-	-	-	-	-	rs67164415	71261748	intronic	N	0.0480149
-	-	-	-	-	-	rs11621251	71198072	intronic	N	0.0481127
HLA-DRB5	1.09e-06	0.00162683	6	32485129	protein-coding gene	rs74208414	32501649	upstream	N	0.00180308
-	-	-	-	-	-	rs72508430	32487172	exonic	N	0.00224378
-	-	-	-	-	-	rs539094532	32494755	intronic	N	0.00381104
-	-	-	-	-	-	rs140973961	32487987	intronic	N	0.00419309
-	-	-	-	-	-	rs2187821	32501204	upstream	N	0.00427202
-	-	-	-	-	-	rs77951594	32499128	upstream	N	0.00445528
-	-	-	-	-	-	rs111596698	32487123	intronic	N	0.00486301
-	-	-	-	-	-	rs2157337	32501144	upstream	N	0.00512971
-	-	-	-	-	-	rs114011941	32487978	intronic	N	0.00529065
-	-	-	-	-	-	rs115303308	32501296	upstream	N	0.00568704
-	-	-	-	-	-	rs114831840	32501301	upstream	N	0.00568819
-	-	-	-	-	-	rs74205903	32501249	upstream	N	0.00569674
-	-	-	-	-	-	rs73726175	32490624	intronic	N	0.00612288
-	-	-	-	-	-	rs200439840	32487913	intronic	N	0.00635835
-	-	-	-	-	-	rs72851021	32501395	upstream	N	0.00640585
-	-	-	-	-	-	rs74485644	32501421	upstream	N	0.00658032
-	-	-	-	-	-	rs114828939	32489204	intronic	N	0.00680834
-	-	-	-	-	-	rs144192785	32490253	intronic	N	0.00684286
-	-	-	-	-	-	rs116316731	32502097	upstream	N	0.00686862
-	-	-	-	-	-	rs72851025	32501459	upstream	N	0.00689216
-	-	-	-	-	-	rs181159261	32490653	intronic	N	0.00695793
-	-	-	-	-	-	rs115202951	32501311	upstream	N	0.00730182
-	-	-	-	-	-	rs72851028	32501615	upstream	N	0.0073173
-	-	-	-	-	-	rs74937819	32502037	upstream	N	0.007585
-	-	-	-	-	-	rs5016923	32502028	upstream	N	0.00758986
-	-	-	-	-	-	rs145540045	32490643	intronic	N	0.00785108
-	-	-	-	-	-	rs114987387	32502131	upstream	N	0.00833799
-	-	-	-	-	-	rs112441817	32493977	intronic	N	0.0083635
-	-	-	-	-	-	rs72851044	32501886	upstream	N	0.00840921
-	-	-	-	-	-	rs66738149	32501898	upstream	N	0.00843351
-	-	-	-	-	-	rs72851047	32501962	upstream	N	0.00851761
-	-	-	-	-	-	rs72851046	32501957	upstream	N	0.00851908
-	-	-	-	-	-	rs74221689	32501936	upstream	N	0.00853142
-	-	-	-	-	-	rs73726184	32491446	intronic	N	0.00859767
-	-	-	-	-	-	rs564743883	32497175	intronic	N	0.00888204
-	-	-	-	-	-	rs192031964	32494149	intronic	N	0.00904458
-	-	-	-	-	-	rs200884300	32494152	intronic	N	0.00904758
-	-	-	-	-	-	rs115881023	32491453	intronic	N	0.00908739
-	-	-	-	-	-	rs11965298	32500923	upstream	N	0.00909546
-	-	-	-	-	-	rs552368468	32494104	intronic	N	0.00910523
-	-	-	-	-	-	rs140209363	32492971	intronic	N	0.00914203
-	-	-	-	-	-	rs570540391	32494107	intronic	N	0.00925294
-	-	-	-	-	-	rs75979302	32494113	intronic	N	0.00927401
-	-	-	-	-	-	rs138246653	32488519	intronic	N	0.00933157
-	-	-	-	-	-	rs534844654	32494112	intronic	N	0.00933585
-	-	-	-	-	-	rs556542190	32494126	intronic	N	0.00948695
-	-	-	-	-	-	rs535042292	32494125	intronic	N	0.00948701
-	-	-	-	-	-	rs115712701	32501737	upstream	N	0.00953931
-	-	-	-	-	-	rs558792088	32493994	intronic	N	0.00969043
-	-	-	-	-	-	rs113986678	32497205	intronic	N	0.00984464
-	-	-	-	-	-	rs35321667	32501534	upstream	N	0.0100692
-	-	-	-	-	-	rs143508244	32488011	intronic	N	0.0102204
-	-	-	-	-	-	rs112037641	32489259	intronic	N	0.0102295
-	-	-	-	-	-	rs183801839	32490679	intronic	N	0.0103725
-	-	-	-	-	-	rs149165901	32488078	intronic	N	0.0105167
-	-	-	-	-	-	rs565094428	32488072	intronic	N	0.01054
-	-	-	-	-	-	rs532278758	32488073	intronic	N	0.0105584
-	-	-	-	-	-	rs72508435	32487662	intronic	N	0.0107603
-	-	-	-	-	-	rs73726187	32491461	intronic	N	0.0108718
-	-	-	-	-	-	rs116019553	32494190	intronic	N	0.0109013
-	-	-	-	-	-	rs75244979	32498919	upstream	N	0.0109443
-	-	-	-	-	-	rs116819869	32489247	intronic	N	0.0110758
-	-	-	-	-	-	rs112594243	32489254	intronic	N	0.011078
-	-	-	-	-	-	rs73729759	32486713	intronic	N	0.0114177
-	-	-	-	-	-	rs150400275	32488059	intronic	N	0.0115891
-	-	-	-	-	-	rs80011953	32487649	intronic	N	0.0116552
-	-	-	-	-	-	rs67456882	32496180	intronic	N	0.0118482
-	-	-	-	-	-	rs551005038	32494090	intronic	N	0.0118664
-	-	-	-	-	-	rs114649104	32496686	intronic	N	0.0120607
-	-	-	-	-	-	rs115951776	32490601	intronic	N	0.0122162
-	-	-	-	-	-	rs142640349	32485925	intronic	N	0.0123972
-	-	-	-	-	-	rs115791752	32493460	intronic	N	0.0124747
-	-	-	-	-	-	rs35838968	32488241	intronic	N	0.0125822
-	-	-	-	-	-	rs116577630	32486639	intronic	N	0.0126582
-	-	-	-	-	-	rs147404658	32486632	intronic	N	0.0126606
-	-	-	-	-	-	rs144016913	32487214	exonic	N	0.0127077
-	-	-	-	-	-	rs116277159	32488260	intronic	N	0.0128591
-	-	-	-	-	-	rs73726168	32488244	intronic	N	0.0128684
-	-	-	-	-	-	rs142829465	32486625	intronic	N	0.0128982
-	-	-	-	-	-	rs113454243	32494723	intronic	N	0.0130005
-	-	-	-	-	-	rs115109434	32486667	intronic	N	0.0131277
-	-	-	-	-	-	rs112281380	32482990	downstream	N	0.0131552
-	-	-	-	-	-	rs112388251	32483060	downstream	N	0.0133373
-	-	-	-	-	-	rs145893158	32483045	downstream	N	0.0133426
-	-	-	-	-	-	rs112100135	32483024	downstream	N	0.0133427
-	-	-	-	-	-	rs139212224	32496628	intronic	N	0.0135343
-	-	-	-	-	-	rs532386490	32487826	intronic	N	0.0135355
-	-	-	-	-	-	rs113440750	32486682	intronic	N	0.0135428
-	-	-	-	-	-	rs150773158	32488722	intronic	N	0.0137059
-	-	-	-	-	-	rs112944250	32488489	intronic	N	0.0137327
-	-	-	-	-	-	rs114730467	32491153	intronic	N	0.0137753
-	-	-	-	-	-	rs113151974	32488037	intronic	N	0.0139412
-	-	-	-	-	-	rs138536568	32496645	intronic	N	0.0139466
-	-	-	-	-	-	rs138063539	32496314	intronic	N	0.0143363
-	-	-	-	-	-	rs551839031	32490868	intronic	N	0.0143566
-	-	-	-	-	-	rs566929862	32490870	intronic	N	0.0143576
-	-	-	-	-	-	rs534289980	32490871	intronic	N	0.0143576
-	-	-	-	-	-	rs144341703	32490204	intronic	N	0.0143603
-	-	-	-	-	-	rs114312361	32496676	intronic	N	0.0145061
-	-	-	-	-	-	rs112931124	32491533	intronic	N	0.0145461
-	-	-	-	-	-	rs112438042	32490593	intronic	N	0.0145544
-	-	-	-	-	-	rs144607337	32488788	intronic	N	0.0146432
-	-	-	-	-	-	rs114996015	32491524	intronic	N	0.014749
-	-	-	-	-	-	rs113701066	32493427	intronic	N	0.0148027
-	-	-	-	-	-	rs73726200	32492592	intronic	N	0.0148234
-	-	-	-	-	-	rs78398255	32492085	intronic	N	0.0151271
-	-	-	-	-	-	rs115070082	32491393	intronic	N	0.0151359
-	-	-	-	-	-	rs139860555	32488710	intronic	N	0.0153191
-	-	-	-	-	-	rs529557359	32490848	intronic	N	0.0153824
-	-	-	-	-	-	rs200367341	32490296	intronic	N	0.0155309
-	-	-	-	-	-	rs114548292	32486491	intronic	N	0.0156067
-	-	-	-	-	-	rs546744649	32490889	intronic	N	0.0158238
-	-	-	-	-	-	rs113620044	32498980	upstream	N	0.0158799
-	-	-	-	-	-	rs76753104	32486926	intronic	N	0.0159406
-	-	-	-	-	-	rs115356556	32496609	intronic	N	0.0164359
-	-	-	-	-	-	rs141174036	32488178	intronic	N	0.0167184
-	-	-	-	-	-	rs141114903	32487814	intronic	N	0.0167871
-	-	-	-	-	-	rs116089647	32491900	intronic	N	0.0168102
-	-	-	-	-	-	rs114786900	32491902	intronic	N	0.0168103
-	-	-	-	-	-	rs116748043	32488162	intronic	N	0.0170407
-	-	-	-	-	-	rs73726196	32492261	intronic	N	0.0171403
-	-	-	-	-	-	rs189231639	32495784	intronic	N	0.0172208
-	-	-	-	-	-	rs183233576	32495781	intronic	N	0.0172249
-	-	-	-	-	-	rs112771527	32486868	intronic	N	0.0174719
-	-	-	-	-	-	rs75224370	32492320	intronic	N	0.0175267
-	-	-	-	-	-	rs113147593	32482176	downstream	N	0.0175432
-	-	-	-	-	-	rs111874278	32482181	downstream	N	0.0175437
-	-	-	-	-	-	rs191239464	32488845	intronic	N	0.0175751
-	-	-	-	-	-	rs79394030	32484625	downstream	N	0.01763
-	-	-	-	-	-	rs114164610	32498960	upstream	N	0.0176535
-	-	-	-	-	-	rs112968327	32488860	intronic	N	0.0176871
-	-	-	-	-	-	rs115731929	32496295	intronic	N	0.0177091
-	-	-	-	-	-	rs76153169	32484651	downstream	N	0.0177395
-	-	-	-	-	-	rs112135250	32482504	downstream	N	0.0178269
-	-	-	-	-	-	rs191737659	32488564	intronic	N	0.0178339
-	-	-	-	-	-	rs533509110	32482220	downstream	N	0.0178991
-	-	-	-	-	-	rs562851322	32482216	downstream	N	0.0179064
-	-	-	-	-	-	rs111537693	32482481	downstream	N	0.0179088
-	-	-	-	-	-	rs78135308	32492146	intronic	N	0.017958
-	-	-	-	-	-	rs114814137	32482109	downstream	N	0.0181081
-	-	-	-	-	-	rs74655967	32492468	intronic	N	0.0181614
-	-	-	-	-	-	rs62405577	32484729	downstream	N	0.0182328
-	-	-	-	-	-	rs113169828	32484743	downstream	N	0.018233
-	-	-	-	-	-	rs113506020	32482261	downstream	N	0.0182351
-	-	-	-	-	-	rs62405576	32484706	downstream	N	0.0182402
-	-	-	-	-	-	rs76784864	32492453	intronic	N	0.0183166
-	-	-	-	-	-	rs72508450	32492124	intronic	N	0.0183224
-	-	-	-	-	-	rs112146790	32490908	intronic	N	0.0184075
-	-	-	-	-	-	rs113698029	32491085	intronic	N	0.0184269
-	-	-	-	-	-	rs144226130	32482096	downstream	N	0.0185152
-	-	-	-	-	-	rs142408103	32491945	intronic	N	0.018536
-	-	-	-	-	-	rs111666866	32491925	intronic	N	0.0185835
-	-	-	-	-	-	rs113201561	32480412	downstream	N	0.0186113
-	-	-	-	-	-	rs72508442	32490820	intronic	N	0.0186583
-	-	-	-	-	-	rs116645073	32493436	intronic	N	0.0187811
-	-	-	-	-	-	rs76939305	32491107	intronic	N	0.0189855
-	-	-	-	-	-	rs115260061	32489008	intronic	N	0.0189919
-	-	-	-	-	-	rs114066419	32490850	intronic	N	0.0190068
-	-	-	-	-	-	rs188122191	32486511	intronic	N	0.0192434
-	-	-	-	-	-	rs145238941	32486179	intronic	N	0.0192524
-	-	-	-	-	-	rs112668737	32489345	intronic	N	0.0192907
-	-	-	-	-	-	rs116721417	32486517	intronic	N	0.0193263
-	-	-	-	-	-	rs112742095	32489354	intronic	N	0.0194495
-	-	-	-	-	-	rs114716760	32482279	downstream	N	0.0194513
-	-	-	-	-	-	rs115284487	32482525	downstream	N	0.0194774
-	-	-	-	-	-	rs143375763	32488545	intronic	N	0.0196017
-	-	-	-	-	-	rs79250000	32487686	intronic	N	0.0197041
-	-	-	-	-	-	rs115724954	32498958	upstream	N	0.0198479
-	-	-	-	-	-	rs112498945	32496346	intronic	N	0.0200085
-	-	-	-	-	-	rs35507994	32489117	intronic	N	0.0200541
-	-	-	-	-	-	rs145612808	32490538	intronic	N	0.020186
-	-	-	-	-	-	rs113805201	32490549	intronic	N	0.0203137
-	-	-	-	-	-	rs112870813	32491199	intronic	N	0.0203659
-	-	-	-	-	-	rs112967446	32490545	intronic	N	0.0204543
-	-	-	-	-	-	rs111342235	32482142	downstream	N	0.0206681
-	-	-	-	-	-	rs111501833	32486545	intronic	N	0.0206711
-	-	-	-	-	-	rs75469638	32490715	intronic	N	0.0206754
-	-	-	-	-	-	rs533358873	32494989	intronic	N	0.0206964
-	-	-	-	-	-	rs200248344	32494937	intronic	N	0.0207224
-	-	-	-	-	-	rs146711239	32495746	intronic	N	0.0209754
-	-	-	-	-	-	rs78681324	32490721	intronic	N	0.0210758
-	-	-	-	-	-	rs111752517	32482568	downstream	N	0.0210928
-	-	-	-	-	-	rs113104010	32482544	downstream	N	0.0210991
-	-	-	-	-	-	rs112523731	32482598	downstream	N	0.021358
-	-	-	-	-	-	rs112918203	32480282	downstream	N	0.0214083
-	-	-	-	-	-	rs139616859	32490192	intronic	N	0.0215321
-	-	-	-	-	-	rs115022955	32491218	intronic	N	0.0218042
-	-	-	-	-	-	rs149642638	32488527	intronic	N	0.0219396
-	-	-	-	-	-	rs73726192	32492198	intronic	N	0.0223002
-	-	-	-	-	-	rs115359984	32491821	intronic	N	0.0225081
-	-	-	-	-	-	rs72508424	32481590	downstream	N	0.0226515
-	-	-	-	-	-	rs115063919	32491272	intronic	N	0.0227135
-	-	-	-	-	-	rs114481954	32487603	intronic	N	0.0228559
-	-	-	-	-	-	rs376174259	32487609	intronic	N	0.0229469
-	-	-	-	-	-	rs115009189	32487605	intronic	N	0.0229506
-	-	-	-	-	-	rs142092031	32491042	intronic	N	0.0232788
-	-	-	-	-	-	rs111840744	32491048	intronic	N	0.0233836
-	-	-	-	-	-	rs115030899	32489432	intronic	N	0.0235442
-	-	-	-	-	-	rs113188320	32487114	intronic	N	0.0236447
-	-	-	-	-	-	rs114193109	32488504	intronic	N	0.0239099
-	-	-	-	-	-	rs112103673	32491659	intronic	N	0.0240163
-	-	-	-	-	-	rs114785354	32490408	intronic	N	0.0241062
-	-	-	-	-	-	rs114352435	32491257	intronic	N	0.0243802
-	-	-	-	-	-	rs145606733	32491959	intronic	N	0.0245241
-	-	-	-	-	-	rs552302762	32490399	intronic	N	0.0245701
-	-	-	-	-	-	rs9469151	32480371	downstream	N	0.0246135
-	-	-	-	-	-	rs111906147	32491235	intronic	N	0.0252721
-	-	-	-	-	-	rs150860760	32486709	intronic	N	0.0258482
-	-	-	-	-	-	rs72508449	32492032	intronic	N	0.0268526
-	-	-	-	-	-	rs72508429	32487068	intronic	N	0.0273691
-	-	-	-	-	-	rs76155697	32492054	intronic	N	0.02753
-	-	-	-	-	-	rs112216251	32490149	intronic	N	0.0277797
-	-	-	-	-	-	rs570494819	32493038	intronic	N	0.0279165
-	-	-	-	-	-	rs112886967	32480285	downstream	N	0.028965
-	-	-	-	-	-	rs114340096	32480262	downstream	N	0.028967
-	-	-	-	-	-	rs111779823	32491965	intronic	N	0.0290236
-	-	-	-	-	-	rs113934686	32491971	intronic	N	0.0291359
-	-	-	-	-	-	rs34413716	32496943	intronic	N	0.0298966
-	-	-	-	-	-	rs115003145	32496949	intronic	N	0.02994
-	-	-	-	-	-	rs139672306	32486447	intronic	N	0.0302731
-	-	-	-	-	-	rs377523750	32496547	intronic	N	0.0305892
-	-	-	-	-	-	rs563386323	32490395	intronic	N	0.0311699
-	-	-	-	-	-	rs113962966	32496783	intronic	N	0.0312143
-	-	-	-	-	-	rs147478643	32499006	upstream	N	0.0320851
-	-	-	-	-	-	rs7771596	32498881	upstream	N	0.0330028
-	-	-	-	-	-	rs78569932	32498885	upstream	N	0.0330745
-	-	-	-	-	-	rs113015546	32496794	intronic	N	0.0334072
-	-	-	-	-	-	rs71549223	32498094	upstream	N	0.0339756
-	-	-	-	-	-	rs73726163	32487743	intronic	N	0.0339869
-	-	-	-	-	-	rs72508444	32491387	intronic	N	0.0346418
-	-	-	-	-	-	rs73726176	32490760	intronic	N	0.0347821
-	-	-	-	-	-	rs73726177	32490762	intronic	N	0.0347837
-	-	-	-	-	-	rs113965088	32486456	intronic	N	0.0348829
-	-	-	-	-	-	rs113486815	32487588	intronic	N	0.03491
-	-	-	-	-	-	rs369557153	32496523	intronic	N	0.0349913
-	-	-	-	-	-	rs73729756	32482020	downstream	N	0.0350337
-	-	-	-	-	-	rs73726182	32491309	intronic	N	0.0350608
-	-	-	-	-	-	rs543565508	32490369	intronic	N	0.0351177
-	-	-	-	-	-	rs112875478	32497019	intronic	N	0.0352684
-	-	-	-	-	-	rs66512233	32497451	intronic	N	0.0353916
-	-	-	-	-	-	rs111251172	32482056	downstream	N	0.0356456
-	-	-	-	-	-	rs148831934	32482067	downstream	N	0.0358053
-	-	-	-	-	-	rs561942189	32496432	intronic	N	0.035858
-	-	-	-	-	-	rs34265294	32489118	intronic	N	0.0359571
-	-	-	-	-	-	rs146892544	32489510	intronic	N	0.0359786
-	-	-	-	-	-	rs73407285	32494665	intronic	N	0.0368616
-	-	-	-	-	-	rs113972770	32501169	upstream	N	0.0373278
-	-	-	-	-	-	rs111596400	32499154	upstream	N	0.0381365
-	-	-	-	-	-	rs113787140	32502901	upstream	N	0.0381748
-	-	-	-	-	-	rs370941173	32483301	downstream	N	0.0383766
-	-	-	-	-	-	rs147298529	32487878	intronic	N	0.0389385
-	-	-	-	-	-	rs537372552	32493009	intronic	N	0.0391423
-	-	-	-	-	-	rs570284595	32493008	intronic	N	0.0391427
-	-	-	-	-	-	rs113242918	32486202	intronic	N	0.0394105
-	-	-	-	-	-	rs111250937	32490371	intronic	N	0.0400829
-	-	-	-	-	-	rs61146035	32496467	intronic	N	0.040241
-	-	-	-	-	-	rs111379218	32501211	upstream	N	0.0402762
-	-	-	-	-	-	rs112709708	32482316	downstream	N	0.0405391
-	-	-	-	-	-	rs115328397	32486181	intronic	N	0.0407163
-	-	-	-	-	-	rs79982994	32481693	downstream	N	0.0413364
-	-	-	-	-	-	rs528638684	32490600	intronic	N	0.0415053
-	-	-	-	-	-	rs78247055	32499214	upstream	N	0.042108
-	-	-	-	-	-	rs149189956	32499047	upstream	N	0.0422856
-	-	-	-	-	-	rs71549271	32503050	upstream	N	0.0429596
-	-	-	-	-	-	rs71549270	32503039	upstream	N	0.0429711
-	-	-	-	-	-	rs79076469	32501124	upstream	N	0.0431187
-	-	-	-	-	-	rs111359734	32499033	upstream	N	0.0432889
-	-	-	-	-	-	rs79050133	32481680	downstream	N	0.0434514
-	-	-	-	-	-	rs76209082	32501127	upstream	N	0.0443505
-	-	-	-	-	-	rs115005201	32501172	upstream	N	0.0444481
-	-	-	-	-	-	rs75310651	32502513	upstream	N	0.0448539
-	-	-	-	-	-	rs75085141	32502522	upstream	N	0.0448648
-	-	-	-	-	-	rs75793795	32499131	upstream	N	0.0448809
-	-	-	-	-	-	rs79187454	32499123	upstream	N	0.0449491
-	-	-	-	-	-	rs71549248	32501196	upstream	N	0.0453697
-	-	-	-	-	-	rs116576223	32486948	intronic	N	0.0457669
-	-	-	-	-	-	rs73727927	32501214	upstream	N	0.0462749
-	-	-	-	-	-	rs79967157	32499074	upstream	N	0.0463542
-	-	-	-	-	-	rs76792006	32499070	upstream	N	0.0463542
-	-	-	-	-	-	rs111982397	32486844	intronic	N	0.0463719
-	-	-	-	-	-	rs79662721	32499145	upstream	N	0.0469209
-	-	-	-	-	-	rs77544868	32502774	upstream	N	0.0475195
-	-	-	-	-	-	rs77024756	32498558	upstream	N	0.0476118
-	-	-	-	-	-	rs58427731	32493017	intronic	N	0.0480921
-	-	-	-	-	-	rs79881121	32502324	upstream	N	0.0489719
-	-	-	-	-	-	rs76817401	32501122	upstream	N	0.0493867
-	-	-	-	-	-	rs74738572	32501420	upstream	N	0.0498022
HLA-DQB1	1.12e-06	0.00162683	6	32627244	protein-coding gene	rs9274304	32631986	intronic	N	0.00183306
-	-	-	-	-	-	rs9274430	32633054	intronic	N	0.0028664
-	-	-	-	-	-	rs9274295	32631866	intronic	N	0.00298275
-	-	-	-	-	-	rs9274269	32631620	intronic	N	0.00343021
-	-	-	-	-	-	rs9274428	32633041	intronic	N	0.00367383
-	-	-	-	-	-	rs9274279	32631712	intronic	N	0.00369441
-	-	-	-	-	-	rs372276684	32639148	upstream	N	0.00414223
-	-	-	-	-	-	rs9274270	32631632	intronic	N	0.00418655
-	-	-	-	-	-	rs1143089	32630674	intronic	N	0.00419072
-	-	-	-	-	-	rs9274242	32631266	intronic	N	0.00420624
-	-	-	-	-	-	rs9274196	32630708	intronic	N	0.00431928
-	-	-	-	-	-	rs9274240	32631261	intronic	N	0.00432511
-	-	-	-	-	-	rs533608307	32633023	intronic	N	0.00452145
-	-	-	-	-	-	rs9274207	32630794	intronic	N	0.00524635
-	-	-	-	-	-	rs9274274	32631657	intronic	N	0.00591687
-	-	-	-	-	-	rs9274273	32631652	intronic	N	0.00591695
-	-	-	-	-	-	rs9274241	32631265	intronic	N	0.0063795
-	-	-	-	-	-	rs28891381	32639179	upstream	N	0.00660049
-	-	-	-	-	-	rs9274488	32633852	intronic	N	0.00683241
-	-	-	-	-	-	rs9274436	32633131	intronic	N	0.0068437
-	-	-	-	-	-	rs281862518	32632011	intronic	N	0.00797467
-	-	-	-	-	-	rs9274283	32631763	intronic	N	0.00824036
-	-	-	-	-	-	rs9274284	32631783	intronic	N	0.00844921
-	-	-	-	-	-	rs1063347	32627956	3UTR	N	0.0087178
-	-	-	-	-	-	rs9274205	32630761	intronic	N	0.00897395
-	-	-	-	-	-	rs9274662	32636494	upstream	N	0.00905368
-	-	-	-	-	-	rs3134996	32636866	upstream	N	0.00907366
-	-	-	-	-	-	rs3134998	32636757	upstream	N	0.00908114
-	-	-	-	-	-	rs9273403	32627159	upstream	N	0.00915436
-	-	-	-	-	-	rs9273402	32627155	upstream	N	0.00915951
-	-	-	-	-	-	rs41263787	32631513	intronic	N	0.00943363
-	-	-	-	-	-	rs2858302	32636756	upstream	N	0.00962116
-	-	-	-	-	-	rs9274361	32632483	intronic	N	0.00975563
-	-	-	-	-	-	rs9274298	32631902	intronic	N	0.00978419
-	-	-	-	-	-	rs28891379	32639107	upstream	N	0.00987416
-	-	-	-	-	-	rs28746887	32639096	upstream	N	0.010026
-	-	-	-	-	-	rs9273546	32628841	intronic	N	0.0103314
-	-	-	-	-	-	rs9274278	32631711	intronic	N	0.010364
-	-	-	-	-	-	rs4516985	32635632	upstream	N	0.0105396
-	-	-	-	-	-	rs28746885	32638871	upstream	N	0.0107334
-	-	-	-	-	-	rs4516984	32635394	upstream	N	0.010956
-	-	-	-	-	-	rs9273332	32623317	upstream	N	0.0111158
-	-	-	-	-	-	rs9273333	32623325	upstream	N	0.0111159
-	-	-	-	-	-	rs28891377	32638888	upstream	N	0.0111615
-	-	-	-	-	-	rs4377824	32635491	upstream	N	0.0112685
-	-	-	-	-	-	rs9273331	32623307	upstream	N	0.0115067
-	-	-	-	-	-	rs9273343	32623445	upstream	N	0.0117423
-	-	-	-	-	-	rs9274443	32633239	intronic	N	0.0120683
-	-	-	-	-	-	rs9273777	32629443	intronic	N	0.0120738
-	-	-	-	-	-	rs9273781	32629447	intronic	N	0.0121642
-	-	-	-	-	-	rs9274579	32635312	upstream	N	0.0124213
-	-	-	-	-	-	rs9273346	32623475	upstream	N	0.0124944
-	-	-	-	-	-	rs9273348	32623487	upstream	N	0.012495
-	-	-	-	-	-	rs9274187	32630557	intronic	N	0.0125776
-	-	-	-	-	-	rs9273344	32623458	upstream	N	0.0127826
-	-	-	-	-	-	rs9274528	32634508	upstream	N	0.0127979
-	-	-	-	-	-	rs9273713	32629320	intronic	N	0.0129476
-	-	-	-	-	-	rs9273306	32622928	upstream	N	0.0131928
-	-	-	-	-	-	rs9273307	32622929	upstream	N	0.0131928
-	-	-	-	-	-	rs9273309	32622949	upstream	N	0.0133457
-	-	-	-	-	-	rs35983205	32624829	upstream	N	0.013383
-	-	-	-	-	-	rs113663338	32624847	upstream	N	0.0134722
-	-	-	-	-	-	rs9273754	32629409	intronic	N	0.0134788
-	-	-	-	-	-	rs4311549	32635091	upstream	N	0.013488
-	-	-	-	-	-	rs57315130	32625374	upstream	N	0.0134887
-	-	-	-	-	-	rs9274777	32638686	upstream	N	0.013576
-	-	-	-	-	-	rs9273817	32629529	intronic	N	0.0137085
-	-	-	-	-	-	rs9274450	32633334	intronic	N	0.0137542
-	-	-	-	-	-	rs28891378	32638894	upstream	N	0.0137582
-	-	-	-	-	-	rs9274507	32634152	intronic	N	0.0137779
-	-	-	-	-	-	rs4403294	32634922	upstream	N	0.0139411
-	-	-	-	-	-	rs9274535	32634620	upstream	N	0.014215
-	-	-	-	-	-	rs28746792	32632503	intronic	N	0.014292
-	-	-	-	-	-	rs9274478	32633744	intronic	N	0.0146389
-	-	-	-	-	-	rs1130456	32627379	3UTR	N	0.0146587
-	-	-	-	-	-	rs9274526	32634485	upstream	N	0.0146738
-	-	-	-	-	-	rs9274211	32630868	intronic	N	0.0147406
-	-	-	-	-	-	rs1130457	32627367	3UTR	N	0.0147616
-	-	-	-	-	-	rs9273423	32627390	3UTR	N	0.0149982
-	-	-	-	-	-	rs9274195	32630701	intronic	N	0.0150916
-	-	-	-	-	-	rs1049053	32634405	5UTR	N	0.015125
-	-	-	-	-	-	rs281860809	32634614	upstream	N	0.0152407
-	-	-	-	-	-	rs28479136	32625051	upstream	N	0.0153616
-	-	-	-	-	-	rs9273498	32628301	intronic	N	0.0154625
-	-	-	-	-	-	rs4308604	32624618	upstream	N	0.0157034
-	-	-	-	-	-	rs9274115	32630205	intronic	N	0.0157376
-	-	-	-	-	-	rs9274193	32630684	intronic	N	0.015897
-	-	-	-	-	-	rs9274194	32630689	intronic	N	0.0159281
-	-	-	-	-	-	rs9274112	32630194	intronic	N	0.0159396
-	-	-	-	-	-	rs3830058	32634010	intronic	N	0.016049
-	-	-	-	-	-	rs1049055	32634387	5UTR	N	0.0161063
-	-	-	-	-	-	rs1056318	32627450	3UTR	N	0.0161361
-	-	-	-	-	-	rs9273440	32627561	3UTR	N	0.0161837
-	-	-	-	-	-	rs9273442	32627582	3UTR	N	0.016213
-	-	-	-	-	-	rs3134992	32638783	upstream	N	0.016229
-	-	-	-	-	-	rs6914573	32639368	upstream	N	0.0164378
-	-	-	-	-	-	rs9274637	32636137	upstream	N	0.016473
-	-	-	-	-	-	rs9273559	32628967	intronic	N	0.0165237
-	-	-	-	-	-	rs3828805	32636120	upstream	N	0.0166401
-	-	-	-	-	-	rs9274783	32638816	upstream	N	0.0166718
-	-	-	-	-	-	rs112248469	32639383	upstream	N	0.0167282
-	-	-	-	-	-	rs9273324	32623156	upstream	N	0.017024
-	-	-	-	-	-	rs9274411	32632872	intronic	N	0.0170593
-	-	-	-	-	-	rs1049225	32627747	3UTR	N	0.0170602
-	-	-	-	-	-	rs1049133	32629847	exonic	N	0.0171064
-	-	-	-	-	-	rs9273841	32629582	intronic	N	0.0171152
-	-	-	-	-	-	rs9274484	32633818	intronic	N	0.0176853
-	-	-	-	-	-	rs9274626	32636040	upstream	N	0.0176888
-	-	-	-	-	-	rs9274487	32633844	intronic	N	0.0178382
-	-	-	-	-	-	rs3134994	32637680	upstream	N	0.0178894
-	-	-	-	-	-	rs9273404	32627160	upstream	N	0.01793
-	-	-	-	-	-	rs28724262	32631889	intronic	N	0.0180336
-	-	-	-	-	-	rs281864275	32629240	intronic	N	0.0181544
-	-	-	-	-	-	rs281862690	32631816	intronic	N	0.0189096
-	-	-	-	-	-	rs111983899	32639389	upstream	N	0.0190028
-	-	-	-	-	-	rs28724264	32631937	intronic	N	0.0190275
-	-	-	-	-	-	rs9273405	32627175	upstream	N	0.0192015
-	-	-	-	-	-	rs28746886	32639083	upstream	N	0.0195521
-	-	-	-	-	-	rs9274464	32633489	intronic	N	0.019652
-	-	-	-	-	-	rs9273406	32627180	upstream	N	0.0196556
-	-	-	-	-	-	rs9274805	32639429	upstream	N	0.0203118
-	-	-	-	-	-	rs113374318	32639415	upstream	N	0.0210029
-	-	-	-	-	-	rs9274477	32633713	intronic	N	0.0214135
-	-	-	-	-	-	rs9274745	32638058	upstream	N	0.0214625
-	-	-	-	-	-	rs17613465	32622359	downstream	N	0.0214924
-	-	-	-	-	-	rs9274286	32631802	intronic	N	0.0215595
-	-	-	-	-	-	rs9274741	32637994	upstream	N	0.0224132
-	-	-	-	-	-	rs9274455	32633375	intronic	N	0.0225434
-	-	-	-	-	-	rs28746884	32638395	upstream	N	0.0228637
-	-	-	-	-	-	rs28746883	32638392	upstream	N	0.0228638
-	-	-	-	-	-	rs9274669	32636591	upstream	N	0.0231287
-	-	-	-	-	-	rs78556970	32626865	upstream	N	0.02333
-	-	-	-	-	-	rs138762484	32639322	upstream	N	0.0233593
-	-	-	-	-	-	rs9274504	32634111	intronic	N	0.0235019
-	-	-	-	-	-	rs9274538	32634661	upstream	N	0.0236578
-	-	-	-	-	-	rs28891376	32638788	upstream	N	0.0237486
-	-	-	-	-	-	rs9273411	32627260	3UTR	N	0.0238447
-	-	-	-	-	-	rs9273429	32627456	3UTR	N	0.0240205
-	-	-	-	-	-	rs9274531	32634564	upstream	N	0.0244431
-	-	-	-	-	-	rs372519354	32639315	upstream	N	0.0246744
-	-	-	-	-	-	rs368228691	32639312	upstream	N	0.0249147
-	-	-	-	-	-	rs9274558	32634890	upstream	N	0.0249682
-	-	-	-	-	-	rs111289085	32639359	upstream	N	0.025079
-	-	-	-	-	-	rs9274440	32633196	intronic	N	0.0253111
-	-	-	-	-	-	rs9274459	32633409	intronic	N	0.025376
-	-	-	-	-	-	rs9274790	32639155	upstream	N	0.0254539
-	-	-	-	-	-	rs9274358	32632469	intronic	N	0.0263634
-	-	-	-	-	-	rs9273342	32623443	upstream	N	0.0265559
-	-	-	-	-	-	rs9273330	32623300	upstream	N	0.026842
-	-	-	-	-	-	rs9274198	32630720	intronic	N	0.0272886
-	-	-	-	-	-	rs41270893	32629027	intronic	N	0.0275305
-	-	-	-	-	-	rs9273399	32627117	upstream	N	0.0277084
-	-	-	-	-	-	rs9274362	32632486	intronic	N	0.0277726
-	-	-	-	-	-	rs9274733	32637874	upstream	N	0.028859
-	-	-	-	-	-	rs28664894	32622697	upstream	N	0.0289613
-	-	-	-	-	-	rs1140343	32629137	exonic	N	0.0290752
-	-	-	-	-	-	rs3135000	32636733	upstream	N	0.0292184
-	-	-	-	-	-	rs9273398	32627115	upstream	N	0.0292454
-	-	-	-	-	-	rs9274449	32633290	intronic	N	0.0296548
-	-	-	-	-	-	rs28891375	32638757	upstream	N	0.0298555
-	-	-	-	-	-	rs28891374	32638750	upstream	N	0.0299113
-	-	-	-	-	-	rs28891373	32638744	upstream	N	0.030096
-	-	-	-	-	-	rs9274453	32633369	intronic	N	0.0301649
-	-	-	-	-	-	rs9274549	32634786	upstream	N	0.0302404
-	-	-	-	-	-	rs9274548	32634785	upstream	N	0.0302404
-	-	-	-	-	-	rs41270927	32630778	intronic	N	0.0303346
-	-	-	-	-	-	rs41270929	32630811	intronic	N	0.0304502
-	-	-	-	-	-	rs41270925	32630692	intronic	N	0.0308066
-	-	-	-	-	-	rs9274778	32638694	upstream	N	0.0310257
-	-	-	-	-	-	rs9273560	32628996	intronic	N	0.0312131
-	-	-	-	-	-	rs9274713	32637341	upstream	N	0.0314355
-	-	-	-	-	-	rs281864341	32629015	intronic	N	0.0317189
-	-	-	-	-	-	rs9274348	32632381	intronic	N	0.031756
-	-	-	-	-	-	rs28891371	32638713	upstream	N	0.0317737
-	-	-	-	-	-	rs9273397	32627109	upstream	N	0.0317933
-	-	-	-	-	-	rs4538746	32632113	intronic	N	0.0318502
-	-	-	-	-	-	rs34644981	32628939	intronic	N	0.0321936
-	-	-	-	-	-	rs4360168	32630213	intronic	N	0.0323048
-	-	-	-	-	-	rs41263788	32631770	intronic	N	0.0323058
-	-	-	-	-	-	rs28891372	32638727	upstream	N	0.0323949
-	-	-	-	-	-	rs9274084	32630139	intronic	N	0.0327757
-	-	-	-	-	-	rs41263828	32632995	intronic	N	0.0329484
-	-	-	-	-	-	rs41263832	32633416	intronic	N	0.0333561
-	-	-	-	-	-	rs9273430	32627460	3UTR	N	0.033544
-	-	-	-	-	-	rs9273438	32627523	3UTR	N	0.0337213
-	-	-	-	-	-	rs9273436	32627517	3UTR	N	0.0337231
-	-	-	-	-	-	rs9273433	32627489	3UTR	N	0.0337814
-	-	-	-	-	-	rs28746794	32632532	intronic	N	0.0339375
-	-	-	-	-	-	rs9274546	32634736	upstream	N	0.033981
-	-	-	-	-	-	rs9274473	32633676	intronic	N	0.0341173
-	-	-	-	-	-	rs9273432	32627485	3UTR	N	0.0342344
-	-	-	-	-	-	rs9273407	32627211	upstream	N	0.0342901
-	-	-	-	-	-	rs9273396	32627105	upstream	N	0.0348203
-	-	-	-	-	-	rs7656	32627958	3UTR	N	0.0350137
-	-	-	-	-	-	rs28724234	32627535	3UTR	N	0.0351713
-	-	-	-	-	-	rs9273500	32628342	intronic	N	0.0352474
-	-	-	-	-	-	rs9273400	32627128	upstream	N	0.0354121
-	-	-	-	-	-	rs17843719	32630843	intronic	N	0.0355811
-	-	-	-	-	-	rs9273384	32626954	upstream	N	0.0355876
-	-	-	-	-	-	rs41270923	32630394	intronic	N	0.0356444
-	-	-	-	-	-	rs9274235	32631207	intronic	N	0.0360222
-	-	-	-	-	-	rs6900039	32623235	upstream	N	0.0362457
-	-	-	-	-	-	rs9274522	32634373	exonic	N	0.036368
-	-	-	-	-	-	rs9274346	32632367	intronic	N	0.0369128
-	-	-	-	-	-	rs9273427	32627441	3UTR	N	0.0371799
-	-	-	-	-	-	rs9274371	32632553	intronic	N	0.0372073
-	-	-	-	-	-	rs9274372	32632555	intronic	N	0.0372083
-	-	-	-	-	-	rs185812018	32632514	intronic	N	0.0373173
-	-	-	-	-	-	rs9273305	32622927	upstream	N	0.0374992
-	-	-	-	-	-	rs9273426	32627434	3UTR	N	0.0376428
-	-	-	-	-	-	rs9274368	32632518	intronic	N	0.0377106
-	-	-	-	-	-	rs3828802	32636073	upstream	N	0.0378983
-	-	-	-	-	-	rs17211818	32636963	upstream	N	0.0379229
-	-	-	-	-	-	rs9274792	32639224	upstream	N	0.0380342
-	-	-	-	-	-	rs9274554	32634870	upstream	N	0.0380419
-	-	-	-	-	-	rs3204428	32627969	3UTR	N	0.0381035
-	-	-	-	-	-	rs1063346	32627967	3UTR	N	0.0381062
-	-	-	-	-	-	rs9274565	32635067	upstream	N	0.0382136
-	-	-	-	-	-	rs9273772	32629438	intronic	N	0.0383909
-	-	-	-	-	-	rs41263821	32632417	intronic	N	0.0385512
-	-	-	-	-	-	rs9274470	32633617	intronic	N	0.0387774
-	-	-	-	-	-	rs9273767	32629432	intronic	N	0.0395054
-	-	-	-	-	-	rs9274500	32634024	intronic	N	0.0400286
-	-	-	-	-	-	rs6905282	32626015	upstream	N	0.0405327
-	-	-	-	-	-	rs9273358	32626019	upstream	N	0.0405379
-	-	-	-	-	-	rs7744020	32626130	upstream	N	0.04057
-	-	-	-	-	-	rs6906021	32626311	upstream	N	0.0406727
-	-	-	-	-	-	rs9274563	32635011	upstream	N	0.0406803
-	-	-	-	-	-	rs9274600	32635592	upstream	N	0.0412923
-	-	-	-	-	-	rs9274552	32634838	upstream	N	0.0416079
-	-	-	-	-	-	rs9274545	32634702	upstream	N	0.0416542
-	-	-	-	-	-	rs9274544	32634699	upstream	N	0.0416554
-	-	-	-	-	-	rs9274543	32634695	upstream	N	0.0416781
-	-	-	-	-	-	rs28746882	32638175	upstream	N	0.0420426
-	-	-	-	-	-	rs9274407	32632832	exonic	N	0.0420815
-	-	-	-	-	-	rs9273409	32627235	upstream	N	0.0422166
-	-	-	-	-	-	rs9274213	32630920	intronic	N	0.0422416
-	-	-	-	-	-	rs9274759	32638315	upstream	N	0.0428404
-	-	-	-	-	-	rs41264352	32633836	intronic	N	0.0428408
-	-	-	-	-	-	rs41264356	32633854	intronic	N	0.0428989
-	-	-	-	-	-	rs281862352	32632207	intronic	N	0.0431061
-	-	-	-	-	-	rs1063343	32627992	3UTR	N	0.0431595
-	-	-	-	-	-	rs9273515	32628539	intronic	N	0.0432866
-	-	-	-	-	-	rs9273514	32628538	intronic	N	0.0432866
-	-	-	-	-	-	rs28891369	32638602	upstream	N	0.0434594
-	-	-	-	-	-	rs9274760	32638348	upstream	N	0.0438231
-	-	-	-	-	-	rs1063345	32627976	3UTR	N	0.0440749
-	-	-	-	-	-	rs41263830	32633126	intronic	N	0.0444734
-	-	-	-	-	-	rs9274567	32635081	upstream	N	0.0446395
-	-	-	-	-	-	rs9274569	32635092	upstream	N	0.0447441
-	-	-	-	-	-	rs9274764	32638490	upstream	N	0.0449682
-	-	-	-	-	-	rs9274763	32638427	upstream	N	0.0453709
-	-	-	-	-	-	rs9273370	32626492	upstream	N	0.0462084
-	-	-	-	-	-	rs9274652	32636235	upstream	N	0.0467972
-	-	-	-	-	-	rs9273550	32628890	intronic	N	0.0467979
-	-	-	-	-	-	rs9273412	32627263	3UTR	N	0.0468212
-	-	-	-	-	-	rs9274653	32636254	upstream	N	0.0468834
-	-	-	-	-	-	rs9273800	32629496	intronic	N	0.0477918
-	-	-	-	-	-	rs1056315	32627515	3UTR	N	0.0487704
-	-	-	-	-	-	rs9274758	32638290	upstream	N	0.0487867
-	-	-	-	-	-	rs9273556	32628953	intronic	N	0.0488687
-	-	-	-	-	-	rs4713576	32627130	upstream	N	0.0489159
-	-	-	-	-	-	rs9274634	32636123	upstream	N	0.0489443
-	-	-	-	-	-	rs41316204	32634765	upstream	N	0.049367
-	-	-	-	-	-	rs9274645	32636190	upstream	N	0.0495483
-	-	-	-	-	-	rs9274754	32638261	upstream	N	0.0495933
-	-	-	-	-	-	rs9274755	32638262	upstream	N	0.0495933
-	-	-	-	-	-	rs9274756	32638269	upstream	N	0.0495939
-	-	-	-	-	-	rs9274438	32633181	intronic	N	0.049622
-	-	-	-	-	-	rs41263826	32632557	intronic	N	0.0496794
ME3	1.47e-06	0.00183379	11	86152149	protein-coding gene	rs145909593	86227411	intronic	N	0.000297117
-	-	-	-	-	-	rs7103017	86338914	intronic	N	0.000559412
-	-	-	-	-	-	rs7944874	86302406	intronic	N	0.000673177
-	-	-	-	-	-	rs7118187	86338041	intronic	N	0.000797785
-	-	-	-	-	-	rs4382934	86303202	intronic	N	0.000873615
-	-	-	-	-	-	rs7938901	86329476	intronic	N	0.000891639
-	-	-	-	-	-	rs12576144	86326789	intronic	N	0.000896444
-	-	-	-	-	-	rs7939052	86329656	intronic	N	0.000901718
-	-	-	-	-	-	rs4405345	86303394	intronic	N	0.00107273
-	-	-	-	-	-	rs7945260	86302767	intronic	N	0.00108429
-	-	-	-	-	-	rs10792859	86302866	intronic	N	0.00110449
-	-	-	-	-	-	rs112777378	86238613	intronic	N	0.00125446
-	-	-	-	-	-	rs4405344	86303090	intronic	N	0.00131157
-	-	-	-	-	-	rs4500512	86311256	intronic	N	0.00150899
-	-	-	-	-	-	rs2125358	86226958	intronic	N	0.00151805
-	-	-	-	-	-	rs112442772	86243043	intronic	N	0.0016485
-	-	-	-	-	-	rs7126717	86340058	intronic	N	0.0018116
-	-	-	-	-	-	rs17211409	86325887	intronic	N	0.00195324
-	-	-	-	-	-	rs3781808	86220043	intronic	N	0.00203596
-	-	-	-	-	-	rs7108746	86318547	intronic	N	0.00206476
-	-	-	-	-	-	rs7109270	86318892	intronic	N	0.00208703
-	-	-	-	-	-	rs146485846	86318494	intronic	N	0.00215167
-	-	-	-	-	-	rs4553393	86311262	intronic	N	0.00223426
-	-	-	-	-	-	rs7117234	86350478	intronic	N	0.00225586
-	-	-	-	-	-	rs12574128	86309353	intronic	N	0.00225843
-	-	-	-	-	-	rs7943741	86195270	intronic	N	0.00240422
-	-	-	-	-	-	rs7115713	86334316	intronic	N	0.00281197
-	-	-	-	-	-	rs10898502	86291033	intronic	N	0.00301614
-	-	-	-	-	-	rs61527386	86178735	intronic	N	0.00303586
-	-	-	-	-	-	rs377137273	86178704	intronic	N	0.00303605
-	-	-	-	-	-	rs11821546	86346940	intronic	N	0.0031892
-	-	-	-	-	-	rs7935611	86288007	intronic	N	0.00335295
-	-	-	-	-	-	rs1870323	86188152	intronic	N	0.00335726
-	-	-	-	-	-	rs79179849	86374224	intronic	N	0.00358483
-	-	-	-	-	-	rs11234705	86298700	intronic	N	0.00389663
-	-	-	-	-	-	rs11234697	86290575	intronic	N	0.00403869
-	-	-	-	-	-	rs10501623	86291625	intronic	N	0.00408329
-	-	-	-	-	-	rs10160338	86373368	intronic	N	0.00428075
-	-	-	-	-	-	rs117644754	86204129	intronic	N	0.0044978
-	-	-	-	-	-	rs7116895	86322025	intronic	N	0.00473202
-	-	-	-	-	-	rs60777296	86318242	intronic	N	0.00513106
-	-	-	-	-	-	rs79285589	86292299	intronic	N	0.00521535
-	-	-	-	-	-	rs17211577	86351371	intronic	N	0.00560542
-	-	-	-	-	-	rs2051433	86300922	intronic	N	0.00590514
-	-	-	-	-	-	rs60024218	86310278	intronic	N	0.00596024
-	-	-	-	-	-	rs56672587	86308076	intronic	N	0.00598184
-	-	-	-	-	-	rs201914370	86313032	intronic	N	0.00631218
-	-	-	-	-	-	rs2840368	86349813	intronic	N	0.00658433
-	-	-	-	-	-	rs80263016	86347786	intronic	N	0.00669799
-	-	-	-	-	-	rs11234704	86298607	intronic	N	0.00690264
-	-	-	-	-	-	rs1540082	86301717	intronic	N	0.0069442
-	-	-	-	-	-	rs10898516	86352723	intronic	N	0.00694681
-	-	-	-	-	-	rs4944613	86348697	intronic	N	0.00795462
-	-	-	-	-	-	rs11234698	86290795	intronic	N	0.00819501
-	-	-	-	-	-	rs12284853	86260970	intronic	N	0.0089376
-	-	-	-	-	-	rs7950878	86288287	intronic	N	0.00933145
-	-	-	-	-	-	rs144800359	86296173	intronic	N	0.00958817
-	-	-	-	-	-	rs7105382	86305041	intronic	N	0.00985931
-	-	-	-	-	-	rs10898515	86341120	intronic	N	0.0131612
-	-	-	-	-	-	rs12289252	86338835	intronic	N	0.0137345
-	-	-	-	-	-	rs10219378	86339724	intronic	N	0.0137691
-	-	-	-	-	-	rs12290684	86339074	intronic	N	0.0138934
-	-	-	-	-	-	rs10792866	86341755	intronic	N	0.0140163
-	-	-	-	-	-	rs60479132	86276257	intronic	N	0.014231
-	-	-	-	-	-	rs1894012	86339871	intronic	N	0.0143682
-	-	-	-	-	-	rs1938925	86344838	intronic	N	0.0143892
-	-	-	-	-	-	rs949350	86340166	intronic	N	0.0144019
-	-	-	-	-	-	rs1938928	86344677	intronic	N	0.0149924
-	-	-	-	-	-	rs1540081	86343660	intronic	N	0.0161647
-	-	-	-	-	-	rs10219305	86341900	intronic	N	0.0165822
-	-	-	-	-	-	rs2155035	86343603	intronic	N	0.0167341
-	-	-	-	-	-	rs4944610	86332826	intronic	N	0.0168152
-	-	-	-	-	-	rs10219173	86342460	intronic	N	0.0170062
-	-	-	-	-	-	rs10898514	86331632	intronic	N	0.0170353
-	-	-	-	-	-	rs1938926	86344768	intronic	N	0.0172182
-	-	-	-	-	-	rs10219319	86342069	intronic	N	0.017283
-	-	-	-	-	-	rs9634021	86324370	intronic	N	0.0176264
-	-	-	-	-	-	rs1938927	86344729	intronic	N	0.0180997
-	-	-	-	-	-	rs4944604	86321810	intronic	N	0.018229
-	-	-	-	-	-	rs722157	86345083	intronic	N	0.0198066
-	-	-	-	-	-	rs1938924	86345413	intronic	N	0.0201905
-	-	-	-	-	-	rs10898509	86313628	intronic	N	0.0206267
-	-	-	-	-	-	rs722158	86345131	intronic	N	0.0206333
-	-	-	-	-	-	rs7940772	86317519	intronic	N	0.0215243
-	-	-	-	-	-	rs7940587	86317660	intronic	N	0.0231322
-	-	-	-	-	-	rs7940590	86317666	intronic	N	0.0231376
-	-	-	-	-	-	rs1938938	86317750	intronic	N	0.0232256
-	-	-	-	-	-	rs117396631	86274730	intronic	N	0.024356
-	-	-	-	-	-	rs7940781	86317530	intronic	N	0.0249649
-	-	-	-	-	-	rs7940788	86317541	intronic	N	0.0264127
-	-	-	-	-	-	rs11234689	86259006	intronic	N	0.0278482
-	-	-	-	-	-	rs1458382	86263113	intronic	N	0.027923
-	-	-	-	-	-	rs201622451	86247514	intronic	N	0.0282845
-	-	-	-	-	-	rs10792860	86308532	intronic	N	0.0286165
-	-	-	-	-	-	rs11602862	86257714	intronic	N	0.0290866
-	-	-	-	-	-	rs10792861	86308603	intronic	N	0.029655
-	-	-	-	-	-	rs10898507	86309943	intronic	N	0.0296643
-	-	-	-	-	-	rs11535845	86311419	intronic	N	0.029674
-	-	-	-	-	-	rs11234715	86313375	intronic	N	0.0298488
-	-	-	-	-	-	rs7119775	86305100	intronic	N	0.0304189
-	-	-	-	-	-	rs7116278	86304732	intronic	N	0.0308821
-	-	-	-	-	-	rs4144865	86307679	intronic	N	0.0310678
-	-	-	-	-	-	rs9667156	86312592	intronic	N	0.0310694
-	-	-	-	-	-	rs10898511	86314015	intronic	N	0.031086
-	-	-	-	-	-	rs4944601	86310232	intronic	N	0.0311017
-	-	-	-	-	-	rs10792863	86308841	intronic	N	0.0311485
-	-	-	-	-	-	rs10792862	86308836	intronic	N	0.0311485
-	-	-	-	-	-	rs10792864	86308862	intronic	N	0.0311487
-	-	-	-	-	-	rs10898505	86309390	intronic	N	0.0311544
-	-	-	-	-	-	rs10898506	86309674	intronic	N	0.0311622
-	-	-	-	-	-	rs200414327	86310669	intronic	N	0.0311681
-	-	-	-	-	-	rs9667775	86312915	intronic	N	0.0311803
-	-	-	-	-	-	rs9667152	86312390	intronic	N	0.0311829
-	-	-	-	-	-	rs10898510	86313728	intronic	N	0.031189
-	-	-	-	-	-	rs11234717	86314153	intronic	N	0.0312022
-	-	-	-	-	-	rs12222903	86314684	intronic	N	0.0312068
-	-	-	-	-	-	rs7117375	86264495	intronic	N	0.0313918
-	-	-	-	-	-	rs10898512	86315317	intronic	N	0.0318118
-	-	-	-	-	-	rs10400291	86304054	intronic	N	0.0319408
-	-	-	-	-	-	rs7934133	86270085	intronic	N	0.033598
-	-	-	-	-	-	rs75700574	86244009	intronic	N	0.0354679
-	-	-	-	-	-	rs4943943	86267678	exonic	N	0.0381831
-	-	-	-	-	-	rs11607733	86267175	intronic	N	0.0381981
-	-	-	-	-	-	rs10898498	86269198	intronic	N	0.0383624
-	-	-	-	-	-	rs4943945	86271445	intronic	N	0.0391718
-	-	-	-	-	-	rs188212764	86234550	intronic	N	0.040241
-	-	-	-	-	-	rs11532101	86242052	intronic	N	0.0405425
-	-	-	-	-	-	rs34249558	86270684	intronic	N	0.0406116
-	-	-	-	-	-	rs9667168	86312762	intronic	N	0.040985
-	-	-	-	-	-	rs11234676	86237612	intronic	N	0.0413061
-	-	-	-	-	-	rs12222272	86237088	intronic	N	0.0414194
-	-	-	-	-	-	rs72953621	86234552	intronic	N	0.0418005
-	-	-	-	-	-	rs11606745	86174277	intronic	N	0.0419613
-	-	-	-	-	-	rs72951796	86220472	intronic	N	0.0433481
-	-	-	-	-	-	rs1379872	86271622	intronic	N	0.0441169
-	-	-	-	-	-	rs34887500	86279086	intronic	N	0.0444487
-	-	-	-	-	-	rs10898499	86279556	intronic	N	0.0448888
-	-	-	-	-	-	rs11234696	86282878	intronic	N	0.0466505
-	-	-	-	-	-	rs7103271	86264881	intronic	N	0.0471243
-	-	-	-	-	-	rs1945043	86280979	intronic	N	0.0482196
-	-	-	-	-	-	rs2051434	86211187	intronic	N	0.0485071
-	-	-	-	-	-	rs7924879	86273037	intronic	N	0.0488158
-	-	-	-	-	-	rs4943946	86273376	intronic	N	0.0490326
-	-	-	-	-	-	rs11494275	86274580	intronic	N	0.0493262
-	-	-	-	-	-	rs4944592	86277048	intronic	N	0.0494868
-	-	-	-	-	-	rs7109521	86287226	intronic	N	0.0496088
-	-	-	-	-	-	rs10898485	86182181	intronic	N	0.0496133
-	-	-	-	-	-	rs12797575	86275905	intronic	N	0.0496813
EFHD2	1.48e-06	0.00183379	1	15736383	protein-coding gene	rs34959454	15744677	intronic	N	0.0028628
-	-	-	-	-	-	rs60610707	15744951	intronic	N	0.00302163
-	-	-	-	-	-	rs2496320	15744271	intronic	N	0.00307209
-	-	-	-	-	-	rs7529567	15744057	intronic	N	0.00372117
-	-	-	-	-	-	rs78880003	15740930	intronic	N	0.00453664
-	-	-	-	-	-	rs72881520	15741860	intronic	N	0.00548299
-	-	-	-	-	-	rs2496327	15738661	intronic	N	0.00689309
-	-	-	-	-	-	rs75645745	15742568	intronic	N	0.0147775
RGS6	1.85e-06	0.00213965	14	72400243	protein-coding gene	rs981975	72586560	intronic	N	0.000886476
-	-	-	-	-	-	rs76678548	72614228	intronic	N	0.00211889
-	-	-	-	-	-	rs79187009	72612770	intronic	N	0.00217059
-	-	-	-	-	-	rs2072244	72521421	intronic	N	0.00246664
-	-	-	-	-	-	rs113538213	72612109	intronic	N	0.00248109
-	-	-	-	-	-	rs138053352	72520978	intronic	N	0.00309304
-	-	-	-	-	-	rs12896356	72579803	intronic	N	0.00362606
-	-	-	-	-	-	rs847259	72709083	intronic	N	0.00388985
-	-	-	-	-	-	rs2158988	72696620	intronic	N	0.00395858
-	-	-	-	-	-	rs36737	72517401	intronic	N	0.00431184
-	-	-	-	-	-	rs847308	72698590	intronic	N	0.00446253
-	-	-	-	-	-	rs847307	72699077	intronic	N	0.00455907
-	-	-	-	-	-	rs2529647	72697908	intronic	N	0.00457997
-	-	-	-	-	-	rs2529646	72697911	intronic	N	0.00458165
-	-	-	-	-	-	rs4902982	72526650	intronic	N	0.00463859
-	-	-	-	-	-	rs699362	72703933	intronic	N	0.00482251
-	-	-	-	-	-	rs699361	72703945	intronic	N	0.00482524
-	-	-	-	-	-	rs6574054	72702425	intronic	N	0.00485543
-	-	-	-	-	-	rs847302	72701140	intronic	N	0.00485897
-	-	-	-	-	-	rs847297	72673097	intronic	N	0.00489854
-	-	-	-	-	-	rs34179115	72695787	intronic	N	0.00490094
-	-	-	-	-	-	rs699360	72703955	intronic	N	0.00491622
-	-	-	-	-	-	rs847319	72687311	intronic	N	0.00507782
-	-	-	-	-	-	rs847313	72693532	intronic	N	0.00514697
-	-	-	-	-	-	rs847305	72699790	intronic	N	0.00516083
-	-	-	-	-	-	rs847269	72705328	intronic	N	0.00520085
-	-	-	-	-	-	rs847310	72696609	intronic	N	0.00526342
-	-	-	-	-	-	rs10132446	72610241	intronic	N	0.00528631
-	-	-	-	-	-	rs847263	72706015	intronic	N	0.00533219
-	-	-	-	-	-	rs847264	72705963	intronic	N	0.00534044
-	-	-	-	-	-	rs11310093	72705745	intronic	N	0.00536715
-	-	-	-	-	-	rs847266	72705657	intronic	N	0.00536747
-	-	-	-	-	-	rs847276	72704505	intronic	N	0.00540786
-	-	-	-	-	-	rs2072245	72521127	intronic	N	0.00553582
-	-	-	-	-	-	rs4902983	72531534	intronic	N	0.00554195
-	-	-	-	-	-	rs8022968	72704580	intronic	N	0.00554237
-	-	-	-	-	-	rs7140795	72530873	intronic	N	0.00554377
-	-	-	-	-	-	rs847268	72705544	intronic	N	0.00554591
-	-	-	-	-	-	rs847267	72705568	intronic	N	0.00560365
-	-	-	-	-	-	rs7154201	72527482	intronic	N	0.0056349
-	-	-	-	-	-	rs847270	72704996	intronic	N	0.0056453
-	-	-	-	-	-	rs847274	72704596	intronic	N	0.00566141
-	-	-	-	-	-	rs8022525	72704584	intronic	N	0.0056619
-	-	-	-	-	-	rs7153656	72527209	intronic	N	0.00567058
-	-	-	-	-	-	rs847271	72704924	intronic	N	0.00567349
-	-	-	-	-	-	rs847272	72704845	intronic	N	0.0056735
-	-	-	-	-	-	rs847273	72704817	intronic	N	0.00567411
-	-	-	-	-	-	rs10139377	72528028	intronic	N	0.00567451
-	-	-	-	-	-	rs8022990	72528415	intronic	N	0.00567648
-	-	-	-	-	-	rs847277	72704494	intronic	N	0.00567829
-	-	-	-	-	-	rs7154426	72527685	intronic	N	0.00568129
-	-	-	-	-	-	rs847275	72704544	intronic	N	0.00568292
-	-	-	-	-	-	rs2681722	72764140	intronic	N	0.00575277
-	-	-	-	-	-	rs11158941	72533079	intronic	N	0.005805
-	-	-	-	-	-	rs847262	72706835	intronic	N	0.00591945
-	-	-	-	-	-	rs7151767	72532009	intronic	N	0.0060544
-	-	-	-	-	-	rs8020742	72533868	intronic	N	0.00614089
-	-	-	-	-	-	rs8005058	72534188	intronic	N	0.00616765
-	-	-	-	-	-	rs1005820	72732648	intronic	N	0.00629671
-	-	-	-	-	-	rs847321	72686908	intronic	N	0.00642694
-	-	-	-	-	-	rs2332712	72538193	intronic	N	0.00660174
-	-	-	-	-	-	rs61994801	72513522	intronic	N	0.00704754
-	-	-	-	-	-	rs55719502	72526170	intronic	N	0.00712836
-	-	-	-	-	-	rs847318	72687452	intronic	N	0.00718286
-	-	-	-	-	-	rs847335	72761911	intronic	N	0.00720511
-	-	-	-	-	-	rs34834873	72526081	intronic	N	0.00721348
-	-	-	-	-	-	rs847365	72765413	intronic	N	0.00731743
-	-	-	-	-	-	rs847240	72720337	intronic	N	0.00750981
-	-	-	-	-	-	rs847239	72720464	intronic	N	0.00751258
-	-	-	-	-	-	rs847336	72761492	intronic	N	0.00760973
-	-	-	-	-	-	rs6574041	72528993	intronic	N	0.00769863
-	-	-	-	-	-	rs34921389	72734054	intronic	N	0.00773804
-	-	-	-	-	-	rs847320	72686946	intronic	N	0.007896
-	-	-	-	-	-	rs699368	72732516	intronic	N	0.00806497
-	-	-	-	-	-	rs7142272	72595888	intronic	N	0.00809549
-	-	-	-	-	-	rs10151568	72537202	intronic	N	0.00813167
-	-	-	-	-	-	rs847235	72723421	intronic	N	0.00824674
-	-	-	-	-	-	rs11158943	72542791	intronic	N	0.00875813
-	-	-	-	-	-	rs11274640	72667321	intronic	N	0.0088992
-	-	-	-	-	-	rs11158940	72522542	intronic	N	0.00896926
-	-	-	-	-	-	rs56220001	72561199	intronic	N	0.009415
-	-	-	-	-	-	rs10467822	72542119	intronic	N	0.00947462
-	-	-	-	-	-	rs10138290	72536905	intronic	N	0.00960082
-	-	-	-	-	-	rs2158986	72698782	intronic	N	0.0105038
-	-	-	-	-	-	rs847237	72722205	intronic	N	0.0105981
-	-	-	-	-	-	rs7149654	72544129	intronic	N	0.0107038
-	-	-	-	-	-	rs847236	72722766	intronic	N	0.0107139
-	-	-	-	-	-	rs2283421	72544517	intronic	N	0.0107326
-	-	-	-	-	-	rs2238245	72665321	intronic	N	0.0108674
-	-	-	-	-	-	rs2283420	72544792	intronic	N	0.0112694
-	-	-	-	-	-	rs59197123	72670108	intronic	N	0.0115437
-	-	-	-	-	-	rs847289	72675895	intronic	N	0.0120309
-	-	-	-	-	-	rs2108469	72564094	intronic	N	0.012037
-	-	-	-	-	-	rs2190635	72523991	intronic	N	0.0121489
-	-	-	-	-	-	rs10220686	72519459	intronic	N	0.0121786
-	-	-	-	-	-	rs7153007	72578651	intronic	N	0.0124588
-	-	-	-	-	-	rs66562860	72525987	intronic	N	0.0125259
-	-	-	-	-	-	rs11158942	72542738	intronic	N	0.0125874
-	-	-	-	-	-	rs7153171	72578696	intronic	N	0.0125918
-	-	-	-	-	-	rs7149363	72544181	intronic	N	0.0128684
-	-	-	-	-	-	rs1859911	72541385	intronic	N	0.0130075
-	-	-	-	-	-	rs17107761	72591223	intronic	N	0.0133251
-	-	-	-	-	-	rs17107779	72591999	intronic	N	0.0135449
-	-	-	-	-	-	rs36740	72515432	intronic	N	0.0137295
-	-	-	-	-	-	rs2238242	72666927	intronic	N	0.013767
-	-	-	-	-	-	rs79071794	72689015	intronic	N	0.0138703
-	-	-	-	-	-	rs2238241	72667905	intronic	N	0.0139458
-	-	-	-	-	-	rs386364170	72778933	intronic	N	0.0141484
-	-	-	-	-	-	rs35329056	72460029	intronic	N	0.0142072
-	-	-	-	-	-	rs77526645	72521540	intronic	N	0.0147485
-	-	-	-	-	-	rs78814576	72520843	intronic	N	0.0152983
-	-	-	-	-	-	rs41366648	72520697	intronic	N	0.0153641
-	-	-	-	-	-	rs78752617	72520270	intronic	N	0.0153859
-	-	-	-	-	-	rs4902998	72665647	intronic	N	0.0154137
-	-	-	-	-	-	rs77263458	72518748	intronic	N	0.0154855
-	-	-	-	-	-	rs76335325	72517467	intronic	N	0.0155451
-	-	-	-	-	-	rs847254	72710547	intronic	N	0.015738
-	-	-	-	-	-	rs61293752	72595766	intronic	N	0.0161192
-	-	-	-	-	-	rs74060670	72596110	intronic	N	0.016303
-	-	-	-	-	-	rs2238258	72596454	intronic	N	0.0165072
-	-	-	-	-	-	rs10148958	72536814	intronic	N	0.0165174
-	-	-	-	-	-	rs1860104	72457037	intronic	N	0.0175446
-	-	-	-	-	-	rs847279	72703275	intronic	N	0.0178154
-	-	-	-	-	-	rs10151673	72537332	intronic	N	0.0180676
-	-	-	-	-	-	rs847278	72703361	intronic	N	0.0181592
-	-	-	-	-	-	rs847314	72691866	intronic	N	0.0185685
-	-	-	-	-	-	rs2529453	72764078	intronic	N	0.0186784
-	-	-	-	-	-	rs2239220	72852576	intronic	N	0.0190253
-	-	-	-	-	-	rs847265	72705855	intronic	N	0.0192288
-	-	-	-	-	-	rs2239223	72849509	intronic	N	0.0198354
-	-	-	-	-	-	rs6574042	72534103	intronic	N	0.0199363
-	-	-	-	-	-	rs847355	72781044	intronic	N	0.0202637
-	-	-	-	-	-	rs80287707	72591592	intronic	N	0.0204926
-	-	-	-	-	-	rs74968888	72591023	intronic	N	0.0204986
-	-	-	-	-	-	rs7151047	72593563	intronic	N	0.0205233
-	-	-	-	-	-	rs847317	72687754	intronic	N	0.0207907
-	-	-	-	-	-	rs17841074	72667671	intronic	N	0.0210133
-	-	-	-	-	-	rs8017725	72851352	intronic	N	0.0218422
-	-	-	-	-	-	rs2332704	72451902	intronic	N	0.0221824
-	-	-	-	-	-	rs4569194	72453390	intronic	N	0.0223636
-	-	-	-	-	-	rs10136808	72453530	intronic	N	0.022371
-	-	-	-	-	-	rs76317564	73015939	intronic	N	0.0227804
-	-	-	-	-	-	rs77012013	73015938	intronic	N	0.022788
-	-	-	-	-	-	rs10137909	72450618	intronic	N	0.0230402
-	-	-	-	-	-	rs10138176	72450699	intronic	N	0.0230586
-	-	-	-	-	-	rs12590831	72454822	intronic	N	0.0241791
-	-	-	-	-	-	rs148872873	72454647	intronic	N	0.0241877
-	-	-	-	-	-	rs6574049	72677756	intronic	N	0.0242213
-	-	-	-	-	-	rs2283424	72461281	intronic	N	0.0243505
-	-	-	-	-	-	rs2283426	72456322	intronic	N	0.0244227
-	-	-	-	-	-	rs1978227	72461074	intronic	N	0.0244635
-	-	-	-	-	-	rs4902964	72459071	intronic	N	0.0245307
-	-	-	-	-	-	rs8017123	72851515	intronic	N	0.024822
-	-	-	-	-	-	rs11628263	72886274	intronic	N	0.0249935
-	-	-	-	-	-	rs1978225	72462017	intronic	N	0.0253081
-	-	-	-	-	-	rs847358	72780521	intronic	N	0.0254001
-	-	-	-	-	-	rs6574055	72702497	intronic	N	0.025401
-	-	-	-	-	-	rs78405428	72767689	intronic	N	0.0254292
-	-	-	-	-	-	rs2332703	72451901	intronic	N	0.0259209
-	-	-	-	-	-	rs2190873	72424905	intronic	N	0.0264901
-	-	-	-	-	-	rs2239221	72852109	intronic	N	0.0265528
-	-	-	-	-	-	rs7147061	72540238	intronic	N	0.0271432
-	-	-	-	-	-	rs17179664	72577584	intronic	N	0.0271449
-	-	-	-	-	-	rs74060673	72600349	intronic	N	0.0273299
-	-	-	-	-	-	rs11623548	72462609	intronic	N	0.0273362
-	-	-	-	-	-	rs74060672	72598079	intronic	N	0.0274469
-	-	-	-	-	-	rs75015224	72592002	intronic	N	0.0274933
-	-	-	-	-	-	rs11623588	72462694	intronic	N	0.0274945
-	-	-	-	-	-	rs2239264	72561999	intronic	N	0.0282156
-	-	-	-	-	-	rs2239219	72852820	intronic	N	0.0282203
-	-	-	-	-	-	rs60637119	72601974	intronic	N	0.0289946
-	-	-	-	-	-	rs2332807	72710126	intronic	N	0.0289981
-	-	-	-	-	-	rs111920927	72525805	intronic	N	0.0294866
-	-	-	-	-	-	rs2010848	72464832	intronic	N	0.0297266
-	-	-	-	-	-	rs60226472	72504429	intronic	N	0.0304755
-	-	-	-	-	-	rs111868007	72710036	intronic	N	0.0304902
-	-	-	-	-	-	rs76313842	72926874	intronic	N	0.0306283
-	-	-	-	-	-	rs75160020	72604582	intronic	N	0.0310122
-	-	-	-	-	-	rs75233026	72736452	intronic	N	0.0315481
-	-	-	-	-	-	rs1476701	72761326	intronic	N	0.0315755
-	-	-	-	-	-	rs7161596	72442612	intronic	N	0.0323809
-	-	-	-	-	-	rs138031764	72582830	intronic	N	0.0324964
-	-	-	-	-	-	rs7147823	72693637	intronic	N	0.0331554
-	-	-	-	-	-	rs10132089	72443369	intronic	N	0.0335872
-	-	-	-	-	-	rs8011894	72447776	intronic	N	0.0335901
-	-	-	-	-	-	rs17179734	72601090	intronic	N	0.0339841
-	-	-	-	-	-	rs7146557	73015546	intronic	N	0.0341696
-	-	-	-	-	-	rs145192742	72447995	intronic	N	0.0345217
-	-	-	-	-	-	rs2239257	72735003	intronic	N	0.0345671
-	-	-	-	-	-	rs6078590	72448082	intronic	N	0.0347234
-	-	-	-	-	-	rs12895509	72445126	intronic	N	0.0347622
-	-	-	-	-	-	rs2239258	72734947	intronic	N	0.0348635
-	-	-	-	-	-	rs199787663	72445240	intronic	N	0.0348867
-	-	-	-	-	-	rs12894615	72445285	intronic	N	0.0353531
-	-	-	-	-	-	rs200261077	72445895	intronic	N	0.0354872
-	-	-	-	-	-	rs61996399	72446035	intronic	N	0.0355881
-	-	-	-	-	-	rs148623304	72446216	intronic	N	0.0357255
-	-	-	-	-	-	rs847304	72699799	intronic	N	0.0357276
-	-	-	-	-	-	rs17768774	72578266	intronic	N	0.0357942
-	-	-	-	-	-	rs200541031	72446360	intronic	N	0.0358043
-	-	-	-	-	-	rs2238202	72759177	intronic	N	0.0358784
-	-	-	-	-	-	rs79590475	72617166	intronic	N	0.0362907
-	-	-	-	-	-	rs17117326	73017126	intronic	N	0.0363266
-	-	-	-	-	-	rs7143932	72747282	intronic	N	0.0369776
-	-	-	-	-	-	rs4353437	72747582	intronic	N	0.0371288
-	-	-	-	-	-	rs55911925	72753155	intronic	N	0.0371501
-	-	-	-	-	-	rs6574064	72746806	intronic	N	0.0372655
-	-	-	-	-	-	rs36332	72396074	upstream	N	0.0377054
-	-	-	-	-	-	rs7161662	72743493	intronic	N	0.0381215
-	-	-	-	-	-	rs3825716	72449592	intronic	N	0.0383586
-	-	-	-	-	-	rs74637406	73014746	intronic	N	0.0389026
-	-	-	-	-	-	rs36336	72394468	upstream	N	0.0390518
-	-	-	-	-	-	rs7141640	72555375	intronic	N	0.0394091
-	-	-	-	-	-	rs7155855	72449997	intronic	N	0.0399471
-	-	-	-	-	-	rs17093752	72419435	intronic	N	0.0400461
-	-	-	-	-	-	rs6574062	72742695	intronic	N	0.0401065
-	-	-	-	-	-	rs17117446	73023722	intronic	N	0.0404281
-	-	-	-	-	-	rs12884777	72461160	intronic	N	0.0412337
-	-	-	-	-	-	rs847342	72736038	intronic	N	0.0415305
-	-	-	-	-	-	rs1544487	72709149	intronic	N	0.0415786
-	-	-	-	-	-	rs2238284	72419821	intronic	N	0.0418284
-	-	-	-	-	-	rs10149131	72448875	intronic	N	0.0419285
-	-	-	-	-	-	rs10138106	72448899	intronic	N	0.0419372
-	-	-	-	-	-	rs4902961	72437277	intronic	N	0.0427568
-	-	-	-	-	-	rs72726171	72992687	intronic	N	0.0431072
-	-	-	-	-	-	rs2239259	72734836	intronic	N	0.0433785
-	-	-	-	-	-	rs12432632	72709804	intronic	N	0.0437404
-	-	-	-	-	-	rs1402056	72710102	intronic	N	0.0445336
-	-	-	-	-	-	rs75336292	72575244	intronic	N	0.0448373
-	-	-	-	-	-	rs17104975	72428634	intronic	N	0.0450313
-	-	-	-	-	-	rs17179637	72572032	intronic	N	0.0452794
-	-	-	-	-	-	rs8010242	72739064	intronic	N	0.0453039
-	-	-	-	-	-	rs35077074	72408202	intronic	N	0.0453183
-	-	-	-	-	-	rs4902984	72550927	intronic	N	0.0462706
-	-	-	-	-	-	rs2332753	72561308	intronic	N	0.0466098
-	-	-	-	-	-	rs12148024	72713009	intronic	N	0.0473246
-	-	-	-	-	-	rs17117590	73028045	intronic	N	0.0478853
-	-	-	-	-	-	rs61299139	73014061	exonic	N	0.0480803
-	-	-	-	-	-	rs847345	72729450	intronic	N	0.048291
-	-	-	-	-	-	rs12894979	72716081	intronic	N	0.0495292
-	-	-	-	-	-	rs4899426	72560385	intronic	N	0.0497232
-	-	-	-	-	-	rs199703407	72446611	intronic	N	0.0498001
LINGO1	2.03e-06	0.00220118	15	77905368	protein-coding gene	rs883669	77910095	intronic	N	0.00670274
-	-	-	-	-	-	rs1058129	77905661	3UTR	N	0.00862378
-	-	-	-	-	-	rs907395	77909965	intronic	N	0.00871316
-	-	-	-	-	-	rs2271397	77907775	exonic	N	0.0095376
-	-	-	-	-	-	rs10459650	77910620	intronic	N	0.0102976
-	-	-	-	-	-	rs11072660	77935992	intronic	N	0.0109943
-	-	-	-	-	-	rs907396	77910202	intronic	N	0.0146152
-	-	-	-	-	-	rs78690315	77993906	intronic	N	0.0192248
-	-	-	-	-	-	rs4243049	78050756	intronic	N	0.0216399
-	-	-	-	-	-	rs11630990	78055678	intronic	N	0.0223751
-	-	-	-	-	-	rs11072661	77953878	intronic	N	0.0242633
-	-	-	-	-	-	rs1007537	77912717	intronic	N	0.0271829
-	-	-	-	-	-	rs3743481	77907145	exonic	N	0.0316728
-	-	-	-	-	-	rs2867312	77902293	downstream	N	0.032206
-	-	-	-	-	-	rs2867311	77902191	downstream	N	0.0323938
-	-	-	-	-	-	rs8027905	77908633	intronic	N	0.03261
-	-	-	-	-	-	rs4886889	77902347	downstream	N	0.0328816
-	-	-	-	-	-	rs907390	77902419	downstream	N	0.032924
-	-	-	-	-	-	rs907393	77903447	downstream	N	0.0329635
-	-	-	-	-	-	rs907392	77903393	downstream	N	0.0329668
-	-	-	-	-	-	rs10152850	77904426	downstream	N	0.0356953
-	-	-	-	-	-	rs59403190	78106333	intronic	N	0.0364591
-	-	-	-	-	-	rs58801068	78006640	intronic	N	0.0371997
-	-	-	-	-	-	rs11853396	77906231	3UTR	N	0.0378963
-	-	-	-	-	-	rs79273569	78003964	intronic	N	0.038396
-	-	-	-	-	-	rs2271396	77907535	exonic	N	0.0395009
-	-	-	-	-	-	rs4886897	78000117	intronic	N	0.0411626
-	-	-	-	-	-	rs76878549	77997243	intronic	N	0.0416616
-	-	-	-	-	-	rs4886919	78107164	intronic	N	0.0421044
-	-	-	-	-	-	rs11854573	78108112	intronic	N	0.0452429
-	-	-	-	-	-	rs75300449	77995863	intronic	N	0.0453964
-	-	-	-	-	-	rs7175083	78006842	intronic	N	0.0461225
-	-	-	-	-	-	rs4316721	78043411	intronic	N	0.0466897
-	-	-	-	-	-	rs36058724	78006745	intronic	N	0.0491803
CCDC50	2.26e-06	0.00230722	3	191047182	protein-coding gene	rs3796220	191048852	intronic	N	0.00193761
-	-	-	-	-	-	rs3796221	191048736	intronic	N	0.00239615
-	-	-	-	-	-	rs510014	191088902	intronic	N	0.00713135
-	-	-	-	-	-	rs2307645	191093468	intronic	N	0.00721156
-	-	-	-	-	-	rs293843	191109188	intronic	N	0.00788371
-	-	-	-	-	-	rs16866491	191060021	intronic	N	0.00833408
-	-	-	-	-	-	rs1435059	191092072	intronic	N	0.00860337
-	-	-	-	-	-	rs485788	191105594	intronic	N	0.00868811
-	-	-	-	-	-	rs297370	191081911	intronic	N	0.00874543
-	-	-	-	-	-	rs4306902	191118258	downstream	N	0.00881851
-	-	-	-	-	-	rs695879	191112742	3UTR	N	0.0097971
-	-	-	-	-	-	rs1435063	191055617	intronic	N	0.0100166
-	-	-	-	-	-	rs2018996	191048932	intronic	N	0.0100578
-	-	-	-	-	-	rs293847	191114590	3UTR	N	0.0101605
-	-	-	-	-	-	rs366693	191080036	intronic	N	0.0105064
-	-	-	-	-	-	rs12636442	191062408	intronic	N	0.0108304
-	-	-	-	-	-	rs9827755	191117341	downstream	N	0.0109804
-	-	-	-	-	-	rs56772293	191062751	intronic	N	0.0113218
-	-	-	-	-	-	rs12636482	191062391	intronic	N	0.0113345
-	-	-	-	-	-	rs73888563	191058814	intronic	N	0.0113632
-	-	-	-	-	-	rs61177977	191052761	intronic	N	0.0115262
-	-	-	-	-	-	rs3796222	191048610	intronic	N	0.0119629
-	-	-	-	-	-	rs58266557	191065201	intronic	N	0.0139563
-	-	-	-	-	-	rs574206	191077914	intronic	N	0.0167438
-	-	-	-	-	-	rs293799	191068132	intronic	N	0.0192719
-	-	-	-	-	-	rs6789787	191046330	intronic	N	0.0215521
-	-	-	-	-	-	rs188450	191081935	intronic	N	0.0285688
-	-	-	-	-	-	rs293801	191081344	intronic	N	0.0381736
-	-	-	-	-	-	rs2307647	191086410	intronic	N	0.038213
-	-	-	-	-	-	rs293803	191081152	intronic	N	0.0397113
-	-	-	-	-	-	rs6789446	191046015	intronic	N	0.0415603
-	-	-	-	-	-	rs113348873	191070753	intronic	N	0.047028
A2ML1	4.18e-06	0.00403927	12	8997599	protein-coding gene	rs184399175	9017184	intronic	N	0.00139488
-	-	-	-	-	-	rs17802465	9013329	intronic	N	0.00228813
-	-	-	-	-	-	rs1894819	9024775	intronic	N	0.00291309
-	-	-	-	-	-	rs4882965	9004667	intronic	N	0.00387432
-	-	-	-	-	-	rs1476910	9020912	exonic	N	0.00426231
-	-	-	-	-	-	rs10771131	9015779	intronic	N	0.00531008
-	-	-	-	-	-	rs5796324	9015319	intronic	N	0.00532997
-	-	-	-	-	-	rs7488933	9011512	intronic	N	0.00691726
-	-	-	-	-	-	rs1990478	9006360	intronic	N	0.00711945
-	-	-	-	-	-	rs59762656	9007225	intronic	N	0.00729764
-	-	-	-	-	-	rs10734735	9007031	intronic	N	0.00745951
-	-	-	-	-	-	rs7969113	9021430	intronic	N	0.00810812
-	-	-	-	-	-	rs2377609	9012521	intronic	N	0.00836001
-	-	-	-	-	-	rs1468711	9008318	intronic	N	0.00838163
-	-	-	-	-	-	rs17729741	9014717	intronic	N	0.0088002
-	-	-	-	-	-	rs77343213	9015996	intronic	N	0.00892371
-	-	-	-	-	-	rs9645741	9007775	intronic	N	0.00958031
-	-	-	-	-	-	rs11333942	9028689	3UTR	N	0.0101296
-	-	-	-	-	-	rs2110074	9023024	intronic	N	0.0103489
-	-	-	-	-	-	rs11287670	9028377	intronic	N	0.0106138
-	-	-	-	-	-	rs7308209	9029465	downstream	N	0.0123076
-	-	-	-	-	-	rs7308201	9029434	downstream	N	0.0124635
-	-	-	-	-	-	rs7307712	9029118	3UTR	N	0.0142829
-	-	-	-	-	-	rs17802489	9016665	intronic	N	0.0181897
-	-	-	-	-	-	rs4883194	9028872	3UTR	N	0.02734
-	-	-	-	-	-	rs7308324	9029578	downstream	N	0.0291039
-	-	-	-	-	-	rs10771151	9029601	downstream	N	0.0300157
-	-	-	-	-	-	rs7297803	9014607	intronic	N	0.0301362
-	-	-	-	-	-	rs12816475	9021256	intronic	N	0.0303049
-	-	-	-	-	-	rs7313176	9014314	intronic	N	0.0324799
-	-	-	-	-	-	rs10771137	9018639	intronic	N	0.0330677
-	-	-	-	-	-	rs10771135	9018476	intronic	N	0.0336582
-	-	-	-	-	-	rs4608132	8973135	upstream	N	0.0345484
-	-	-	-	-	-	rs10219707	9019460	intronic	N	0.0351154
-	-	-	-	-	-	rs7970020	9021525	intronic	N	0.0374934
-	-	-	-	-	-	rs11047443	8976780	intronic	N	0.0410884
KSR2	6.54e-06	0.00598255	12	117890816	protein-coding gene	rs141357896	118292863	intronic	N	0.00130192
-	-	-	-	-	-	rs10850911	118292235	intronic	N	0.00133432
-	-	-	-	-	-	rs7302899	118302322	intronic	N	0.00157466
-	-	-	-	-	-	rs61939879	118305464	intronic	N	0.00195189
-	-	-	-	-	-	rs55762157	118306858	intronic	N	0.00323419
-	-	-	-	-	-	rs61939880	118306553	intronic	N	0.00343211
-	-	-	-	-	-	rs111436269	118306562	intronic	N	0.00412777
-	-	-	-	-	-	rs79322970	118338603	intronic	N	0.00540131
-	-	-	-	-	-	rs79865569	118338485	intronic	N	0.00542871
-	-	-	-	-	-	rs17619380	118338256	intronic	N	0.005525
-	-	-	-	-	-	rs71452619	118200986	intronic	N	0.00569092
-	-	-	-	-	-	rs871258	117994310	intronic	N	0.0060315
-	-	-	-	-	-	rs56324591	118325057	intronic	N	0.00613494
-	-	-	-	-	-	rs17619375	118336998	intronic	N	0.006477
-	-	-	-	-	-	rs75066905	118333592	intronic	N	0.0075391
-	-	-	-	-	-	rs57082141	118200384	intronic	N	0.00788789
-	-	-	-	-	-	rs34994217	118191088	intronic	N	0.00847027
-	-	-	-	-	-	rs521233	118198443	intronic	N	0.00867959
-	-	-	-	-	-	rs57132757	118333411	intronic	N	0.00947365
-	-	-	-	-	-	rs4767630	118282689	intronic	N	0.00990182
-	-	-	-	-	-	rs17619048	118181289	intronic	N	0.0115104
-	-	-	-	-	-	rs7959854	118191068	intronic	N	0.0120029
-	-	-	-	-	-	rs11614143	118189313	intronic	N	0.0121324
-	-	-	-	-	-	rs202019181	118201123	intronic	N	0.0134145
-	-	-	-	-	-	rs11068510	117927284	intronic	N	0.0136621
-	-	-	-	-	-	rs10507285	118295924	intronic	N	0.016188
-	-	-	-	-	-	rs35897528	118330592	intronic	N	0.017644
-	-	-	-	-	-	rs35248198	118182978	intronic	N	0.0181097
-	-	-	-	-	-	rs35911938	118186372	intronic	N	0.0182799
-	-	-	-	-	-	rs35704020	118185280	intronic	N	0.0183661
-	-	-	-	-	-	rs930609	118281294	intronic	N	0.0199686
-	-	-	-	-	-	rs11068673	118192389	intronic	N	0.0201916
-	-	-	-	-	-	rs2971439	118282893	intronic	N	0.0203174
-	-	-	-	-	-	rs2723274	118279334	intronic	N	0.0206608
-	-	-	-	-	-	rs11609899	118192058	intronic	N	0.0207653
-	-	-	-	-	-	rs10774962	118309732	intronic	N	0.0228649
-	-	-	-	-	-	rs78262762	118204234	intronic	N	0.0233106
-	-	-	-	-	-	rs12320478	118154300	intronic	N	0.0233365
-	-	-	-	-	-	rs2466453	118275932	intronic	N	0.0233817
-	-	-	-	-	-	rs12370301	118278483	intronic	N	0.0242802
-	-	-	-	-	-	rs1867804	118281053	intronic	N	0.0247549
-	-	-	-	-	-	rs60268797	118264818	intronic	N	0.0248778
-	-	-	-	-	-	rs11068645	118156078	intronic	N	0.026924
-	-	-	-	-	-	rs7980806	118155212	intronic	N	0.026973
-	-	-	-	-	-	rs75266022	118300660	intronic	N	0.0280821
-	-	-	-	-	-	rs7962293	118152661	intronic	N	0.0285661
-	-	-	-	-	-	rs7956558	118156175	intronic	N	0.0314387
-	-	-	-	-	-	rs7974836	118156729	intronic	N	0.03198
-	-	-	-	-	-	rs7953403	118203596	intronic	N	0.0328497
-	-	-	-	-	-	rs7956776	117980675	intronic	N	0.033467
-	-	-	-	-	-	rs10744902	118197180	intronic	N	0.0341632
-	-	-	-	-	-	rs117633035	118223945	intronic	N	0.0350751
-	-	-	-	-	-	rs2570558	118286251	intronic	N	0.0351926
-	-	-	-	-	-	rs2592289	118274996	intronic	N	0.035196
-	-	-	-	-	-	rs2723281	118272070	intronic	N	0.0360683
-	-	-	-	-	-	rs1992751	118279944	intronic	N	0.0369862
-	-	-	-	-	-	rs10850939	118359298	intronic	N	0.0374972
-	-	-	-	-	-	rs1037128	118157971	intronic	N	0.0378326
-	-	-	-	-	-	rs11068706	118310715	intronic	N	0.0381236
-	-	-	-	-	-	rs2592296	118284819	intronic	N	0.0381951
-	-	-	-	-	-	rs11608329	118326404	intronic	N	0.0382317
-	-	-	-	-	-	rs2723280	118272796	intronic	N	0.0385739
-	-	-	-	-	-	rs2723282	118270973	intronic	N	0.0386256
-	-	-	-	-	-	rs77927636	118302172	intronic	N	0.0386465
-	-	-	-	-	-	rs1037129	118158210	intronic	N	0.0391351
-	-	-	-	-	-	rs2954822	118307083	intronic	N	0.0392717
-	-	-	-	-	-	rs7964607	118158924	intronic	N	0.0397133
-	-	-	-	-	-	rs1155760	118273245	intronic	N	0.0397987
-	-	-	-	-	-	rs7965136	118158679	intronic	N	0.039932
-	-	-	-	-	-	rs7979852	118158758	intronic	N	0.0400293
-	-	-	-	-	-	rs7980128	118158951	intronic	N	0.0400799
-	-	-	-	-	-	rs10444502	118353871	intronic	N	0.0403009
-	-	-	-	-	-	rs2592290	118274499	intronic	N	0.0411267
-	-	-	-	-	-	rs35354721	118299899	intronic	N	0.0415284
-	-	-	-	-	-	rs4766885	118333529	intronic	N	0.0418684
-	-	-	-	-	-	rs1818202	118161829	intronic	N	0.042018
-	-	-	-	-	-	rs34108269	118211679	intronic	N	0.0421263
-	-	-	-	-	-	rs1348777	118159132	intronic	N	0.0424744
-	-	-	-	-	-	rs10774969	118345908	intronic	N	0.0431813
-	-	-	-	-	-	rs1584211	118160072	intronic	N	0.0440266
-	-	-	-	-	-	rs10850910	118291750	intronic	N	0.0444976
-	-	-	-	-	-	rs1354558	118161616	intronic	N	0.044971
-	-	-	-	-	-	rs9651908	118160850	intronic	N	0.0456201
-	-	-	-	-	-	rs56742821	118344341	intronic	N	0.0464895
-	-	-	-	-	-	rs7977174	117986709	intronic	N	0.0465405
-	-	-	-	-	-	rs60754454	118344284	intronic	N	0.0465797
-	-	-	-	-	-	rs11267442	118349590	intronic	N	0.0469459
-	-	-	-	-	-	rs1348779	118159356	intronic	N	0.0472647
-	-	-	-	-	-	rs77762145	118294236	intronic	N	0.0474254
-	-	-	-	-	-	rs1823112	118159883	intronic	N	0.0480979
-	-	-	-	-	-	rs1823111	118159819	intronic	N	0.0481068
-	-	-	-	-	-	rs4766870	118159664	intronic	N	0.0481953
-	-	-	-	-	-	rs4767599	118159672	intronic	N	0.0482109
-	-	-	-	-	-	rs1348778	118159263	intronic	N	0.0485791
-	-	-	-	-	-	rs4766856	117975279	intronic	N	0.0487141
-	-	-	-	-	-	rs11832804	118224495	intronic	N	0.0487856
-	-	-	-	-	-	rs1814486	118159810	intronic	N	0.0490249
-	-	-	-	-	-	rs10850890	118160179	intronic	N	0.0490372
-	-	-	-	-	-	rs11068650	118160602	intronic	N	0.0496928
FRMD6	7.48e-06	0.00649719	14	52184000	protein-coding gene	rs35179274	51960625	intronic	N	0.00126066
-	-	-	-	-	-	rs17660434	51962911	intronic	N	0.00138189
-	-	-	-	-	-	rs11157826	51961407	intronic	N	0.00157946
-	-	-	-	-	-	rs11625223	51961642	intronic	N	0.0020268
-	-	-	-	-	-	rs17124283	52077921	intronic	N	0.00326844
-	-	-	-	-	-	rs59478697	51996203	intronic	N	0.00502693
-	-	-	-	-	-	rs11847589	52008056	intronic	N	0.0061642
-	-	-	-	-	-	rs117278412	51955792	upstream	N	0.00647586
-	-	-	-	-	-	rs79311094	51998031	intronic	N	0.00670626
-	-	-	-	-	-	rs4901129	51964551	intronic	N	0.00705318
-	-	-	-	-	-	rs77455747	52007307	intronic	N	0.00842227
-	-	-	-	-	-	rs138107370	51998832	intronic	N	0.00926934
-	-	-	-	-	-	rs1956568	52000137	intronic	N	0.009609
-	-	-	-	-	-	rs1956567	52000195	intronic	N	0.00962294
-	-	-	-	-	-	rs77928861	52002880	intronic	N	0.00984447
-	-	-	-	-	-	rs76730443	52003802	intronic	N	0.00989217
-	-	-	-	-	-	rs3890427	52074967	intronic	N	0.011672
-	-	-	-	-	-	rs17660245	51958456	intronic	N	0.0133023
-	-	-	-	-	-	rs1006973	52077089	intronic	N	0.0136059
-	-	-	-	-	-	rs61969790	51960119	intronic	N	0.0143114
-	-	-	-	-	-	rs61969792	51962881	intronic	N	0.0154927
-	-	-	-	-	-	rs1956579	52077754	intronic	N	0.0158263
-	-	-	-	-	-	rs17576368	51956753	intronic	N	0.0159923
-	-	-	-	-	-	rs7154010	52076196	intronic	N	0.0170619
-	-	-	-	-	-	rs76099498	51970540	intronic	N	0.0173658
-	-	-	-	-	-	rs1570123	52075259	intronic	N	0.0177941
-	-	-	-	-	-	rs78723702	51975381	intronic	N	0.0206348
-	-	-	-	-	-	rs112579110	51976158	intronic	N	0.0208203
-	-	-	-	-	-	rs7149515	52075571	intronic	N	0.0215008
-	-	-	-	-	-	rs55663762	51970754	intronic	N	0.0216517
-	-	-	-	-	-	rs55749175	51970768	intronic	N	0.0216527
-	-	-	-	-	-	rs17124031	51971743	intronic	N	0.0218394
-	-	-	-	-	-	rs61312264	51972192	intronic	N	0.0224751
-	-	-	-	-	-	rs1956580	52076009	intronic	N	0.0246184
-	-	-	-	-	-	rs1983733	51980522	intronic	N	0.0246599
-	-	-	-	-	-	rs17124054	51981588	intronic	N	0.0248777
-	-	-	-	-	-	rs720198	51983804	intronic	N	0.0251665
-	-	-	-	-	-	rs17124067	51984191	intronic	N	0.0252257
-	-	-	-	-	-	rs2180785	51973456	intronic	N	0.0261138
-	-	-	-	-	-	rs114183418	51972690	intronic	N	0.0264856
-	-	-	-	-	-	rs17124034	51972724	intronic	N	0.0265779
-	-	-	-	-	-	rs72673948	51967492	intronic	N	0.0272472
-	-	-	-	-	-	rs66820903	52129048	intronic	N	0.0298674
-	-	-	-	-	-	rs118156731	51998541	intronic	N	0.032032
-	-	-	-	-	-	rs1956576	52127837	intronic	N	0.0321212
-	-	-	-	-	-	rs17124040	51974169	intronic	N	0.0325205
-	-	-	-	-	-	rs111839790	51969097	intronic	N	0.0342475
-	-	-	-	-	-	rs999906	52200218	downstream	N	0.0346317
-	-	-	-	-	-	rs4262861	52202345	downstream	N	0.0358228
-	-	-	-	-	-	rs12434763	52074416	intronic	N	0.0366049
-	-	-	-	-	-	rs4344631	52201376	downstream	N	0.0410405
-	-	-	-	-	-	rs8012981	52146124	intronic	N	0.0431225
TMEM135	8.97e-06	0.00741942	11	86748975	protein-coding gene	rs10580936	86747306	upstream	N	5.61609e-05
-	-	-	-	-	-	rs492605	86937496	intronic	N	0.000345422
-	-	-	-	-	-	rs651945	86937179	intronic	N	0.000346733
-	-	-	-	-	-	rs301578	86938456	intronic	N	0.000347475
-	-	-	-	-	-	rs301584	86933555	intronic	N	0.00034826
-	-	-	-	-	-	rs619565	86936094	intronic	N	0.000366385
-	-	-	-	-	-	rs301581	86944380	intronic	N	0.000435296
-	-	-	-	-	-	rs301588	86928253	intronic	N	0.000498042
-	-	-	-	-	-	rs301587	86928564	intronic	N	0.000502089
-	-	-	-	-	-	rs112067779	86813756	intronic	N	0.000718115
-	-	-	-	-	-	rs605262	86967521	intronic	N	0.00214289
-	-	-	-	-	-	rs605167	86967455	intronic	N	0.00216147
-	-	-	-	-	-	rs35860099	86792341	intronic	N	0.00265514
-	-	-	-	-	-	rs7930231	86894442	intronic	N	0.00267926
-	-	-	-	-	-	rs301573	86889990	intronic	N	0.0027052
-	-	-	-	-	-	rs470728	86953162	intronic	N	0.00274767
-	-	-	-	-	-	rs596912	86835594	intronic	N	0.0027709
-	-	-	-	-	-	rs2445551	86819713	intronic	N	0.00278868
-	-	-	-	-	-	rs2512348	86817009	intronic	N	0.00279976
-	-	-	-	-	-	rs6592333	86805541	intronic	N	0.00282026
-	-	-	-	-	-	rs622921	86888168	intronic	N	0.00285894
-	-	-	-	-	-	rs634343	86887886	intronic	N	0.00289091
-	-	-	-	-	-	rs2512383	86800990	intronic	N	0.00294218
-	-	-	-	-	-	rs2512384	86801271	intronic	N	0.00294226
-	-	-	-	-	-	rs2512387	86804940	intronic	N	0.00294275
-	-	-	-	-	-	rs2513222	86798952	intronic	N	0.00294339
-	-	-	-	-	-	rs36046598	86952882	intronic	N	0.00294542
-	-	-	-	-	-	rs2509560	86950909	intronic	N	0.00295746
-	-	-	-	-	-	rs61905657	86956306	intronic	N	0.002974
-	-	-	-	-	-	rs61905655	86955994	intronic	N	0.00299025
-	-	-	-	-	-	rs1791446	86961328	intronic	N	0.00301703
-	-	-	-	-	-	rs1791445	86961385	intronic	N	0.00302179
-	-	-	-	-	-	rs470357	86953199	intronic	N	0.00302841
-	-	-	-	-	-	rs2244970	86804039	intronic	N	0.00308055
-	-	-	-	-	-	rs61905654	86955813	intronic	N	0.00308221
-	-	-	-	-	-	rs492373	86950447	intronic	N	0.00308971
-	-	-	-	-	-	rs470820	86952635	intronic	N	0.00309
-	-	-	-	-	-	rs663362	86952817	intronic	N	0.00309004
-	-	-	-	-	-	rs629078	86951955	intronic	N	0.00309279
-	-	-	-	-	-	rs470828	86952484	intronic	N	0.00309283
-	-	-	-	-	-	rs66880373	86952084	intronic	N	0.00309284
-	-	-	-	-	-	rs470149	86951882	intronic	N	0.00309345
-	-	-	-	-	-	rs522886	86951781	intronic	N	0.00309498
-	-	-	-	-	-	rs645709	86951309	intronic	N	0.00309505
-	-	-	-	-	-	rs645710	86951302	intronic	N	0.00309505
-	-	-	-	-	-	rs483546	86966900	intronic	N	0.00310989
-	-	-	-	-	-	rs369022513	86955593	intronic	N	0.00312353
-	-	-	-	-	-	rs3133319	86790083	intronic	N	0.00312432
-	-	-	-	-	-	rs2445578	86788434	intronic	N	0.0031249
-	-	-	-	-	-	rs518921	86951052	intronic	N	0.00314371
-	-	-	-	-	-	rs61566230	86786946	intronic	N	0.00314616
-	-	-	-	-	-	rs59987242	86786945	intronic	N	0.00314618
-	-	-	-	-	-	rs575166	86949719	intronic	N	0.00317273
-	-	-	-	-	-	rs470706	86961994	intronic	N	0.00317904
-	-	-	-	-	-	rs35591739	86837712	intronic	N	0.00318181
-	-	-	-	-	-	rs658369	86962505	intronic	N	0.00318497
-	-	-	-	-	-	rs470777	86962663	intronic	N	0.00318565
-	-	-	-	-	-	rs36048946	86962643	intronic	N	0.00318565
-	-	-	-	-	-	rs687197	86964357	intronic	N	0.00318581
-	-	-	-	-	-	rs548681	86960691	intronic	N	0.00318583
-	-	-	-	-	-	rs657917	86962378	intronic	N	0.00318591
-	-	-	-	-	-	rs554554	86962312	intronic	N	0.00318615
-	-	-	-	-	-	rs526023	86963139	intronic	N	0.00318622
-	-	-	-	-	-	rs1686166	86964598	intronic	N	0.00318696
-	-	-	-	-	-	rs470693	86961713	intronic	N	0.00318699
-	-	-	-	-	-	rs470744	86961845	intronic	N	0.00318726
-	-	-	-	-	-	rs470751	86962071	intronic	N	0.0031873
-	-	-	-	-	-	rs2459959	86965161	intronic	N	0.00318806
-	-	-	-	-	-	rs641375	86961032	intronic	N	0.00318873
-	-	-	-	-	-	rs522104	86961301	intronic	N	0.00318973
-	-	-	-	-	-	rs666043	86964415	intronic	N	0.00319038
-	-	-	-	-	-	rs487427	86962750	intronic	N	0.00320345
-	-	-	-	-	-	rs2509561	86964759	intronic	N	0.00320416
-	-	-	-	-	-	rs529720	86952302	intronic	N	0.00320718
-	-	-	-	-	-	rs529831	86952342	intronic	N	0.0032072
-	-	-	-	-	-	rs576528	86863357	intronic	N	0.00320728
-	-	-	-	-	-	rs1785603	86958224	intronic	N	0.00321819
-	-	-	-	-	-	rs9735381	86953417	intronic	N	0.00323757
-	-	-	-	-	-	rs559115	86959783	intronic	N	0.00324071
-	-	-	-	-	-	rs558255	86959720	intronic	N	0.00324115
-	-	-	-	-	-	rs552579	86960234	intronic	N	0.00324638
-	-	-	-	-	-	rs553446	86960170	intronic	N	0.00324638
-	-	-	-	-	-	rs615977	86958659	intronic	N	0.00324654
-	-	-	-	-	-	rs527243	86958646	intronic	N	0.00324654
-	-	-	-	-	-	rs529016	86958830	intronic	N	0.00324676
-	-	-	-	-	-	rs610972	86958836	intronic	N	0.00324676
-	-	-	-	-	-	rs4944680	86959030	intronic	N	0.00324707
-	-	-	-	-	-	rs11533277	86958908	intronic	N	0.0032471
-	-	-	-	-	-	rs3016760	86959108	intronic	N	0.0032471
-	-	-	-	-	-	rs3018293	86959100	intronic	N	0.0032471
-	-	-	-	-	-	rs554686	86959316	intronic	N	0.00324725
-	-	-	-	-	-	rs629932	86959466	intronic	N	0.00324744
-	-	-	-	-	-	rs2445546	86815036	intronic	N	0.0032516
-	-	-	-	-	-	rs470810	86953003	intronic	N	0.00325647
-	-	-	-	-	-	rs556160	86883000	intronic	N	0.0032742
-	-	-	-	-	-	rs397724820	86843715	intronic	N	0.00331954
-	-	-	-	-	-	rs622517	86843252	intronic	N	0.00332706
-	-	-	-	-	-	rs651293	86953278	intronic	N	0.00332933
-	-	-	-	-	-	rs577254	86953297	intronic	N	0.00333945
-	-	-	-	-	-	rs495847	86964118	intronic	N	0.00339794
-	-	-	-	-	-	rs77040820	86956063	intronic	N	0.00346236
-	-	-	-	-	-	rs511056	86966261	intronic	N	0.00348375
-	-	-	-	-	-	rs471471	86884115	intronic	N	0.0034873
-	-	-	-	-	-	rs470686	86951782	intronic	N	0.00351222
-	-	-	-	-	-	rs519308	86961615	intronic	N	0.00357178
-	-	-	-	-	-	rs643937	86961580	intronic	N	0.0035743
-	-	-	-	-	-	rs518560	86961652	intronic	N	0.00360402
-	-	-	-	-	-	rs611538	86836533	intronic	N	0.00362586
-	-	-	-	-	-	rs12278401	86746464	upstream	N	0.00362943
-	-	-	-	-	-	rs10160809	86957626	intronic	N	0.0036339
-	-	-	-	-	-	rs476943	86867188	intronic	N	0.00363463
-	-	-	-	-	-	rs12272440	86746857	upstream	N	0.00364428
-	-	-	-	-	-	rs301577	86906491	intronic	N	0.00364639
-	-	-	-	-	-	rs2512389	86790339	intronic	N	0.00371537
-	-	-	-	-	-	rs674427	86965936	intronic	N	0.00371756
-	-	-	-	-	-	rs674408	86965948	intronic	N	0.00371842
-	-	-	-	-	-	rs685659	86965970	intronic	N	0.00372317
-	-	-	-	-	-	rs513888	86965914	intronic	N	0.00372427
-	-	-	-	-	-	rs75884404	86746223	upstream	N	0.00372979
-	-	-	-	-	-	rs660930	86962985	intronic	N	0.00374234
-	-	-	-	-	-	rs2512396	86785643	intronic	N	0.00379513
-	-	-	-	-	-	rs2445580	86785635	intronic	N	0.00379532
-	-	-	-	-	-	rs2512489	86812331	intronic	N	0.00379998
-	-	-	-	-	-	rs672224	86857850	intronic	N	0.00381637
-	-	-	-	-	-	rs516120	86846373	intronic	N	0.00383088
-	-	-	-	-	-	rs398076108	86896551	intronic	N	0.00384757
-	-	-	-	-	-	rs58894836	86959061	intronic	N	0.00385099
-	-	-	-	-	-	rs569494	86949061	intronic	N	0.00386695
-	-	-	-	-	-	rs17212655	86901237	intronic	N	0.00387292
-	-	-	-	-	-	rs2459960	86964991	intronic	N	0.00393844
-	-	-	-	-	-	rs2512337	86825869	intronic	N	0.00399166
-	-	-	-	-	-	rs2445557	86825379	intronic	N	0.00405064
-	-	-	-	-	-	rs687568	86964421	intronic	N	0.00408333
-	-	-	-	-	-	rs61904479	86964965	intronic	N	0.00409585
-	-	-	-	-	-	rs61904478	86964963	intronic	N	0.00409585
-	-	-	-	-	-	rs61904477	86964961	intronic	N	0.00409585
-	-	-	-	-	-	rs604960	86885033	intronic	N	0.00415237
-	-	-	-	-	-	rs615201	86958536	intronic	N	0.00417493
-	-	-	-	-	-	rs56686948	86822651	intronic	N	0.00426132
-	-	-	-	-	-	rs10160648	86957273	intronic	N	0.00431638
-	-	-	-	-	-	rs12274647	86744474	upstream	N	0.00435244
-	-	-	-	-	-	rs11534584	86958920	intronic	N	0.00435476
-	-	-	-	-	-	rs11494282	86957926	intronic	N	0.00438307
-	-	-	-	-	-	rs2513210	86810624	intronic	N	0.00439244
-	-	-	-	-	-	rs10898645	86963750	intronic	N	0.00440061
-	-	-	-	-	-	rs1996498	86963730	intronic	N	0.00440061
-	-	-	-	-	-	rs10160654	86957317	intronic	N	0.00441501
-	-	-	-	-	-	rs12294843	86744443	upstream	N	0.00442697
-	-	-	-	-	-	rs57897684	86959062	intronic	N	0.00455022
-	-	-	-	-	-	rs374783874	86955592	intronic	N	0.00459038
-	-	-	-	-	-	rs2513214	86746153	upstream	N	0.00469404
-	-	-	-	-	-	rs11494238	86957940	intronic	N	0.00471593
-	-	-	-	-	-	rs2513240	86794856	intronic	N	0.00478107
-	-	-	-	-	-	rs11494239	86957963	intronic	N	0.00482649
-	-	-	-	-	-	rs11367827	86833351	intronic	N	0.00487876
-	-	-	-	-	-	rs147992366	86955525	intronic	N	0.00492388
-	-	-	-	-	-	rs641389	86961036	intronic	N	0.00496173
-	-	-	-	-	-	rs578836	86959715	intronic	N	0.00497707
-	-	-	-	-	-	rs526116	86958490	intronic	N	0.00513671
-	-	-	-	-	-	rs526114	86958488	intronic	N	0.00513671
-	-	-	-	-	-	rs2445589	86745284	upstream	N	0.00514996
-	-	-	-	-	-	rs2512365	86745276	upstream	N	0.00516193
-	-	-	-	-	-	rs2513224	86801276	intronic	N	0.00518823
-	-	-	-	-	-	rs3936716	86963807	intronic	N	0.00520924
-	-	-	-	-	-	rs3936715	86963808	intronic	N	0.00520924
-	-	-	-	-	-	rs552253	86903085	intronic	N	0.00523181
-	-	-	-	-	-	rs2445575	86748437	upstream	N	0.00555978
-	-	-	-	-	-	rs2512367	86748492	upstream	N	0.00556685
-	-	-	-	-	-	rs12419551	86784665	intronic	N	0.00588633
-	-	-	-	-	-	rs11518775	86956608	intronic	N	0.00599556
-	-	-	-	-	-	rs10160810	86957669	intronic	N	0.00605617
-	-	-	-	-	-	rs28783767	86957878	intronic	N	0.00623481
-	-	-	-	-	-	rs10160650	86957228	intronic	N	0.00631549
-	-	-	-	-	-	rs11494236	86957869	intronic	N	0.00646487
-	-	-	-	-	-	rs301591	86921301	intronic	N	0.00648507
-	-	-	-	-	-	rs10160647	86957155	intronic	N	0.00653512
-	-	-	-	-	-	rs1378879	86752966	intronic	N	0.00676487
-	-	-	-	-	-	rs301590	86921532	intronic	N	0.00682045
-	-	-	-	-	-	rs11235038	86957716	intronic	N	0.00779002
-	-	-	-	-	-	rs11494237	86957910	intronic	N	0.00799179
-	-	-	-	-	-	rs2512356	86775100	intronic	N	0.00802429
-	-	-	-	-	-	rs2512330	86767595	intronic	N	0.00826725
-	-	-	-	-	-	rs74925065	86870659	intronic	N	0.0084498
-	-	-	-	-	-	rs301585	86929883	intronic	N	0.00847936
-	-	-	-	-	-	rs1968740	86781569	intronic	N	0.00883433
-	-	-	-	-	-	rs2445586	86779205	intronic	N	0.00883548
-	-	-	-	-	-	rs2513212	86774966	intronic	N	0.00885844
-	-	-	-	-	-	rs3133317	86777967	intronic	N	0.0088785
-	-	-	-	-	-	rs2512332	86770257	intronic	N	0.00925335
-	-	-	-	-	-	rs671781	86851221	intronic	N	0.00994138
-	-	-	-	-	-	rs575992	86868037	intronic	N	0.00999798
-	-	-	-	-	-	rs481278	86841274	intronic	N	0.0102576
-	-	-	-	-	-	rs10898632	86957022	intronic	N	0.010564
-	-	-	-	-	-	rs139522735	86833399	intronic	N	0.0110499
-	-	-	-	-	-	rs605313	86885081	intronic	N	0.0110707
-	-	-	-	-	-	rs534965	86841518	intronic	N	0.011354
-	-	-	-	-	-	rs2451052	86840665	intronic	N	0.0113607
-	-	-	-	-	-	rs12576009	86840226	intronic	N	0.011367
-	-	-	-	-	-	rs563133	86836450	intronic	N	0.0116751
-	-	-	-	-	-	rs582415	86853015	intronic	N	0.01201
-	-	-	-	-	-	rs557345437	86874906	intronic	N	0.0121399
-	-	-	-	-	-	rs633211	86868178	intronic	N	0.0124066
-	-	-	-	-	-	rs496834	86870187	intronic	N	0.0124071
-	-	-	-	-	-	rs581174	86870715	intronic	N	0.0124071
-	-	-	-	-	-	rs502144	86860178	intronic	N	0.0124432
-	-	-	-	-	-	rs503939	86859980	intronic	N	0.0124446
-	-	-	-	-	-	rs500109	86860450	intronic	N	0.0124462
-	-	-	-	-	-	rs637418	86862648	intronic	N	0.012449
-	-	-	-	-	-	rs529564	86870367	intronic	N	0.0124739
-	-	-	-	-	-	rs541293	86834258	intronic	N	0.0125778
-	-	-	-	-	-	rs676384	86833909	intronic	N	0.0125812
-	-	-	-	-	-	rs3103383	86831787	intronic	N	0.0125849
-	-	-	-	-	-	rs2445562	86829389	intronic	N	0.012653
-	-	-	-	-	-	rs35493055	86830981	intronic	N	0.0131301
-	-	-	-	-	-	rs521252	86852466	intronic	N	0.0132732
-	-	-	-	-	-	rs2513215	86750473	intronic	N	0.0138591
-	-	-	-	-	-	rs2513216	86750947	intronic	N	0.0139098
-	-	-	-	-	-	rs503952	86842588	intronic	N	0.014287
-	-	-	-	-	-	rs77126167	86873727	intronic	N	0.0149127
-	-	-	-	-	-	rs10898597	86809741	intronic	N	0.0159633
-	-	-	-	-	-	rs67992017	86803845	intronic	N	0.0164573
-	-	-	-	-	-	rs34718412	86874059	intronic	N	0.016556
-	-	-	-	-	-	rs473364	86860984	intronic	N	0.0170065
-	-	-	-	-	-	rs550503	86960516	intronic	N	0.0175334
-	-	-	-	-	-	rs4944679	86958997	intronic	N	0.0186097
-	-	-	-	-	-	rs571350	86965665	intronic	N	0.0187325
-	-	-	-	-	-	rs2512395	86786129	intronic	N	0.0188598
-	-	-	-	-	-	rs10898622	86937482	intronic	N	0.0191092
-	-	-	-	-	-	rs482288	86946470	intronic	N	0.0193826
-	-	-	-	-	-	rs2374994	86787595	intronic	N	0.019506
-	-	-	-	-	-	rs628681	86959251	intronic	N	0.0195536
-	-	-	-	-	-	rs518557	86961657	intronic	N	0.0201427
-	-	-	-	-	-	rs2513236	86787372	intronic	N	0.0203047
-	-	-	-	-	-	rs4249913	86758714	intronic	N	0.0207363
-	-	-	-	-	-	rs560474	86949985	intronic	N	0.020794
-	-	-	-	-	-	rs614269	86950951	intronic	N	0.0212666
-	-	-	-	-	-	rs61906203	86764591	intronic	N	0.0213047
-	-	-	-	-	-	rs301574	86891259	intronic	N	0.0213572
-	-	-	-	-	-	rs11234978	86835895	intronic	N	0.0216596
-	-	-	-	-	-	rs549961509	86913049	intronic	N	0.0216872
-	-	-	-	-	-	rs613715	86847430	intronic	N	0.0219208
-	-	-	-	-	-	rs301575	86899288	intronic	N	0.0219297
-	-	-	-	-	-	rs470527	86951258	intronic	N	0.0219472
-	-	-	-	-	-	rs301589	86924934	intronic	N	0.0224049
-	-	-	-	-	-	rs12289978	86766857	intronic	N	0.0224462
-	-	-	-	-	-	rs301593	86918850	intronic	N	0.0224566
-	-	-	-	-	-	rs169972	86925053	intronic	N	0.0225187
-	-	-	-	-	-	rs11234934	86767631	intronic	N	0.0226809
-	-	-	-	-	-	rs11234935	86767716	intronic	N	0.0226882
-	-	-	-	-	-	rs13377595	86766355	intronic	N	0.0227266
-	-	-	-	-	-	rs11234936	86767738	intronic	N	0.0227864
-	-	-	-	-	-	rs11234931	86765801	intronic	N	0.0232299
-	-	-	-	-	-	rs111809154	86756057	intronic	N	0.0232745
-	-	-	-	-	-	rs11234927	86757459	intronic	N	0.0232765
-	-	-	-	-	-	rs11235010	86913129	intronic	N	0.0232771
-	-	-	-	-	-	rs113410201	86756304	intronic	N	0.0232787
-	-	-	-	-	-	rs61906194	86755681	intronic	N	0.0232792
-	-	-	-	-	-	rs112104330	86756211	intronic	N	0.0232909
-	-	-	-	-	-	rs61906193	86755645	intronic	N	0.0232926
-	-	-	-	-	-	rs12270428	86754541	intronic	N	0.0233098
-	-	-	-	-	-	rs61906192	86753730	intronic	N	0.0233201
-	-	-	-	-	-	rs57933396	86753282	intronic	N	0.0233268
-	-	-	-	-	-	rs2511095	86903463	intronic	N	0.0233378
-	-	-	-	-	-	rs301576	86904896	intronic	N	0.0233384
-	-	-	-	-	-	rs301595	86916847	intronic	N	0.02365
-	-	-	-	-	-	rs11235008	86906356	intronic	N	0.0237072
-	-	-	-	-	-	rs61906173	86752351	intronic	N	0.0237104
-	-	-	-	-	-	rs214740	86927589	intronic	N	0.023963
-	-	-	-	-	-	rs301596	86916490	intronic	N	0.0244084
-	-	-	-	-	-	rs10898619	86922561	intronic	N	0.024416
-	-	-	-	-	-	rs301586	86929219	intronic	N	0.0253229
-	-	-	-	-	-	rs7124448	86908718	intronic	N	0.0266489
-	-	-	-	-	-	rs576532	86890869	intronic	N	0.0267489
-	-	-	-	-	-	rs12224600	86947617	intronic	N	0.0272094
-	-	-	-	-	-	rs11234991	86855808	intronic	N	0.0273598
-	-	-	-	-	-	rs12286127	86773753	intronic	N	0.0280766
-	-	-	-	-	-	rs11235056	86974498	intronic	N	0.0281057
-	-	-	-	-	-	rs12271109	86825540	intronic	N	0.0284865
-	-	-	-	-	-	rs34309213	86899568	intronic	N	0.0295707
-	-	-	-	-	-	rs623606	86878930	intronic	N	0.0299078
-	-	-	-	-	-	rs473206	86871694	intronic	N	0.029965
-	-	-	-	-	-	rs522211	86869565	intronic	N	0.0302241
-	-	-	-	-	-	rs477062	86878190	intronic	N	0.0305409
-	-	-	-	-	-	rs644471	86932603	intronic	N	0.0305702
-	-	-	-	-	-	rs525139	86869374	intronic	N	0.0305898
-	-	-	-	-	-	rs565938	86864416	intronic	N	0.0306818
-	-	-	-	-	-	rs607616	86860547	intronic	N	0.030726
-	-	-	-	-	-	rs34430171	86862641	intronic	N	0.0308033
-	-	-	-	-	-	rs476832	86860663	intronic	N	0.0308089
-	-	-	-	-	-	rs2513239	86782728	intronic	N	0.0310664
-	-	-	-	-	-	rs151043852	87005486	intronic	N	0.0310845
-	-	-	-	-	-	rs2077594	86772166	intronic	N	0.0315848
-	-	-	-	-	-	rs2512397	86783668	intronic	N	0.0315993
-	-	-	-	-	-	rs10573169	86950493	intronic	N	0.0318072
-	-	-	-	-	-	rs2512358	86775294	intronic	N	0.0318454
-	-	-	-	-	-	rs2512357	86775119	intronic	N	0.0318554
-	-	-	-	-	-	rs112491290	86812947	intronic	N	0.031949
-	-	-	-	-	-	rs10898626	86952657	intronic	N	0.0322192
-	-	-	-	-	-	rs10898598	86810100	intronic	N	0.0322817
-	-	-	-	-	-	rs1531146	86781279	intronic	N	0.0323743
-	-	-	-	-	-	rs573889	86863077	intronic	N	0.0329053
-	-	-	-	-	-	rs2001411	86771583	intronic	N	0.0329564
-	-	-	-	-	-	rs2445535	86768330	intronic	N	0.0338467
-	-	-	-	-	-	rs2513233	86767279	intronic	N	0.0338734
-	-	-	-	-	-	rs1968742	86781426	intronic	N	0.0344269
-	-	-	-	-	-	rs2512499	86753948	intronic	N	0.0345218
-	-	-	-	-	-	rs2513218	86754210	intronic	N	0.0345309
-	-	-	-	-	-	rs2513228	86755539	intronic	N	0.0345401
-	-	-	-	-	-	rs144843988	86886396	intronic	N	0.0346315
-	-	-	-	-	-	rs2512485	86757921	intronic	N	0.0346729
-	-	-	-	-	-	rs61906207	86776909	intronic	N	0.034947
-	-	-	-	-	-	rs4943971	86764312	intronic	N	0.0350938
-	-	-	-	-	-	rs12289216	86771452	intronic	N	0.0352065
-	-	-	-	-	-	rs12289267	86771488	intronic	N	0.0352271
-	-	-	-	-	-	rs12273779	86777044	intronic	N	0.035238
-	-	-	-	-	-	rs2451054	86913054	intronic	N	0.0355418
-	-	-	-	-	-	rs11235086	87011761	intronic	N	0.035766
-	-	-	-	-	-	rs57322949	86854407	intronic	N	0.0357907
-	-	-	-	-	-	rs56028118	86750109	intronic	N	0.0358783
-	-	-	-	-	-	rs533931	86859066	intronic	N	0.0358827
-	-	-	-	-	-	rs11234926	86750775	intronic	N	0.0360498
-	-	-	-	-	-	rs117151515	86798835	intronic	N	0.0367147
-	-	-	-	-	-	rs10160646	86957262	intronic	N	0.036753
-	-	-	-	-	-	rs61904180	86807189	intronic	N	0.0368356
-	-	-	-	-	-	rs138755904	87001321	intronic	N	0.0372636
-	-	-	-	-	-	rs11234996	86866895	intronic	N	0.037864
-	-	-	-	-	-	rs10898613	86862889	intronic	N	0.037902
-	-	-	-	-	-	rs550773	86890340	intronic	N	0.0382425
-	-	-	-	-	-	rs581079	86870743	intronic	N	0.038312
-	-	-	-	-	-	rs17759040	86802043	intronic	N	0.0386928
-	-	-	-	-	-	rs12288001	86827229	intronic	N	0.0387289
-	-	-	-	-	-	rs2220472	86833288	intronic	N	0.0388266
-	-	-	-	-	-	rs58190299	86835214	intronic	N	0.0388367
-	-	-	-	-	-	rs11234975	86833006	intronic	N	0.0388393
-	-	-	-	-	-	rs112977152	86831337	intronic	N	0.0388396
-	-	-	-	-	-	rs11821284	86832097	intronic	N	0.0388397
-	-	-	-	-	-	rs11234974	86831741	intronic	N	0.0388404
-	-	-	-	-	-	rs11821269	86832005	intronic	N	0.0388404
-	-	-	-	-	-	rs75811353	86830802	intronic	N	0.0388408
-	-	-	-	-	-	rs61904191	86830030	intronic	N	0.0388448
-	-	-	-	-	-	rs61904209	86835024	intronic	N	0.0388482
-	-	-	-	-	-	rs77616611	86833955	intronic	N	0.038851
-	-	-	-	-	-	rs1026410	86797002	intronic	N	0.0390852
-	-	-	-	-	-	rs4594023	86796790	intronic	N	0.0392335
-	-	-	-	-	-	rs4578415	86796423	intronic	N	0.039394
-	-	-	-	-	-	rs12282651	86796276	intronic	N	0.0398466
-	-	-	-	-	-	rs633629	86868278	intronic	N	0.0399662
-	-	-	-	-	-	rs676503	86870887	intronic	N	0.0399695
-	-	-	-	-	-	rs57664476	86795427	intronic	N	0.0399791
-	-	-	-	-	-	rs680192	86865341	intronic	N	0.0401803
-	-	-	-	-	-	rs61904238	86858193	intronic	N	0.0402912
-	-	-	-	-	-	rs61904240	86861410	intronic	N	0.0403156
-	-	-	-	-	-	rs57722340	86856331	intronic	N	0.0403965
-	-	-	-	-	-	rs79096904	86794037	intronic	N	0.0405861
-	-	-	-	-	-	rs55790509	86792890	intronic	N	0.0407871
-	-	-	-	-	-	rs1713643	86958121	intronic	N	0.0408308
-	-	-	-	-	-	rs141019521	86873239	intronic	N	0.0409683
-	-	-	-	-	-	rs12273408	86791309	intronic	N	0.0410721
-	-	-	-	-	-	rs650170	86869660	intronic	N	0.0411094
-	-	-	-	-	-	rs528794	86870317	intronic	N	0.0411128
-	-	-	-	-	-	rs473996	86871746	intronic	N	0.0411128
-	-	-	-	-	-	rs574378	86863481	intronic	N	0.0411715
-	-	-	-	-	-	rs11234988	86842806	intronic	N	0.04118
-	-	-	-	-	-	rs482450	86866619	intronic	N	0.0411828
-	-	-	-	-	-	rs605456	86866507	intronic	N	0.0411828
-	-	-	-	-	-	rs150137542	86848766	intronic	N	0.0412441
-	-	-	-	-	-	rs28822396	86846667	intronic	N	0.0412572
-	-	-	-	-	-	rs12283210	86849808	intronic	N	0.0412577
-	-	-	-	-	-	rs33991485	86849540	intronic	N	0.0412577
-	-	-	-	-	-	rs61904173	86788423	intronic	N	0.0413238
-	-	-	-	-	-	rs11235016	86933092	intronic	N	0.0413259
-	-	-	-	-	-	rs575496	86890720	intronic	N	0.0413335
-	-	-	-	-	-	rs12283115	86787958	intronic	N	0.0413886
-	-	-	-	-	-	rs60711353	86788702	intronic	N	0.0413943
-	-	-	-	-	-	rs556641	86935128	intronic	N	0.0414064
-	-	-	-	-	-	rs6592334	86805789	intronic	N	0.0415641
-	-	-	-	-	-	rs777566215	86791207	intronic	N	0.0416046
-	-	-	-	-	-	rs35036190	86842301	intronic	N	0.0416276
-	-	-	-	-	-	rs11234979	86836103	intronic	N	0.0419539
-	-	-	-	-	-	rs11825950	86839181	intronic	N	0.0419589
-	-	-	-	-	-	rs11234981	86837614	intronic	N	0.041962
-	-	-	-	-	-	rs11234987	86842579	intronic	N	0.0419675
-	-	-	-	-	-	rs505890	86904987	intronic	N	0.0419709
-	-	-	-	-	-	rs478883	86904977	intronic	N	0.0419709
-	-	-	-	-	-	rs7115725	86841620	intronic	N	0.0419741
-	-	-	-	-	-	rs11824728	86837776	intronic	N	0.0419797
-	-	-	-	-	-	rs61904213	86837999	intronic	N	0.0419815
-	-	-	-	-	-	rs4315108	86845894	intronic	N	0.0420423
-	-	-	-	-	-	rs12282966	86849433	intronic	N	0.0420467
-	-	-	-	-	-	rs589193	86891077	intronic	N	0.0421262
-	-	-	-	-	-	rs580005	86891269	intronic	N	0.0421848
-	-	-	-	-	-	rs580003	86891268	intronic	N	0.0421848
-	-	-	-	-	-	rs574417	86897366	intronic	N	0.042255
-	-	-	-	-	-	rs560392	86892865	intronic	N	0.0422579
-	-	-	-	-	-	rs554757	86892361	intronic	N	0.042264
-	-	-	-	-	-	rs478368	86893678	intronic	N	0.0422745
-	-	-	-	-	-	rs477156	86893638	intronic	N	0.0422745
-	-	-	-	-	-	rs502191	86894037	intronic	N	0.0422745
-	-	-	-	-	-	rs17820908	86894599	intronic	N	0.0422745
-	-	-	-	-	-	rs591818	86896100	intronic	N	0.0422845
-	-	-	-	-	-	rs509485	86896260	intronic	N	0.0423064
-	-	-	-	-	-	rs570946	86897044	intronic	N	0.0423105
-	-	-	-	-	-	rs61904215	86846092	intronic	N	0.0423662
-	-	-	-	-	-	rs56880471	86827933	intronic	N	0.0423794
-	-	-	-	-	-	rs679690	86909910	intronic	N	0.0426142
-	-	-	-	-	-	rs471753	86899085	intronic	N	0.0427378
-	-	-	-	-	-	rs654451	86899470	intronic	N	0.0427378
-	-	-	-	-	-	rs79901360	86900141	intronic	N	0.0427378
-	-	-	-	-	-	rs12279443	86789266	intronic	N	0.0427419
-	-	-	-	-	-	rs622473	86898316	intronic	N	0.0427441
-	-	-	-	-	-	rs61905593	86900850	intronic	N	0.0427531
-	-	-	-	-	-	rs524003	86902375	intronic	N	0.0427581
-	-	-	-	-	-	rs2156765	86902079	intronic	N	0.0427581
-	-	-	-	-	-	rs519956	86898887	intronic	N	0.0427583
-	-	-	-	-	-	rs625552	86899031	intronic	N	0.0427583
-	-	-	-	-	-	rs471929	86899027	intronic	N	0.0427583
-	-	-	-	-	-	rs513938	86903480	intronic	N	0.0427619
-	-	-	-	-	-	rs509359	86903996	intronic	N	0.0427719
-	-	-	-	-	-	rs489073	86910464	intronic	N	0.0427787
-	-	-	-	-	-	rs665234	86910842	intronic	N	0.0427803
-	-	-	-	-	-	rs665733	86910694	intronic	N	0.0427803
-	-	-	-	-	-	rs587063	86907623	intronic	N	0.0427842
-	-	-	-	-	-	rs531661	86912098	intronic	N	0.0427874
-	-	-	-	-	-	rs649675	86911952	intronic	N	0.0427906
-	-	-	-	-	-	rs140189480	86908993	intronic	N	0.0427989
-	-	-	-	-	-	rs654152	86905415	intronic	N	0.0428005
-	-	-	-	-	-	rs666987	86906006	intronic	N	0.0428029
-	-	-	-	-	-	rs949330	86906543	intronic	N	0.0428029
-	-	-	-	-	-	rs620313	86912633	intronic	N	0.042803
-	-	-	-	-	-	rs647371	86912490	intronic	N	0.042803
-	-	-	-	-	-	rs533416	86905718	intronic	N	0.0428033
-	-	-	-	-	-	rs535384	86912804	intronic	N	0.042806
-	-	-	-	-	-	rs139115919	86908639	intronic	N	0.0428367
-	-	-	-	-	-	rs532442	86912158	intronic	N	0.0429281
-	-	-	-	-	-	rs7122315	86950687	intronic	N	0.0430236
-	-	-	-	-	-	rs79851672	86831259	intronic	N	0.0434243
-	-	-	-	-	-	rs10898624	86949427	intronic	N	0.0434606
-	-	-	-	-	-	rs17758940	86786685	intronic	N	0.0435483
-	-	-	-	-	-	rs113663033	86758733	intronic	N	0.0435887
-	-	-	-	-	-	rs10751150	86963169	intronic	N	0.0436524
-	-	-	-	-	-	rs61904170	86786423	intronic	N	0.0438606
-	-	-	-	-	-	rs570898	86915089	intronic	N	0.0440059
-	-	-	-	-	-	rs537137	86900975	intronic	N	0.0441926
-	-	-	-	-	-	rs11235028	86951953	intronic	N	0.0442836
-	-	-	-	-	-	rs10898625	86951697	intronic	N	0.0442941
-	-	-	-	-	-	rs10898644	86959431	intronic	N	0.0443114
-	-	-	-	-	-	rs11235041	86959766	intronic	N	0.0443194
-	-	-	-	-	-	rs11535833	86958867	intronic	N	0.0443626
-	-	-	-	-	-	rs2512394	86786626	intronic	N	0.0444468
-	-	-	-	-	-	rs531194074	86810724	intronic	N	0.0444945
-	-	-	-	-	-	rs2512393	86786787	intronic	N	0.0444987
-	-	-	-	-	-	rs10898610	86852648	intronic	N	0.0445999
-	-	-	-	-	-	rs11234949	86783319	intronic	N	0.0446697
-	-	-	-	-	-	rs624256	86915593	intronic	N	0.0446943
-	-	-	-	-	-	rs2445579	86787597	intronic	N	0.0447755
-	-	-	-	-	-	rs2124581	86788064	intronic	N	0.0448377
-	-	-	-	-	-	rs12286867	86786100	intronic	N	0.0449503
-	-	-	-	-	-	rs10898604	86841950	intronic	N	0.0449893
-	-	-	-	-	-	rs10898607	86847306	intronic	N	0.0450304
-	-	-	-	-	-	rs12285441	86785810	intronic	N	0.0450317
-	-	-	-	-	-	rs2512381	86797999	intronic	N	0.0453349
-	-	-	-	-	-	rs2512390	86790003	intronic	N	0.0453729
-	-	-	-	-	-	rs4944666	86790944	intronic	N	0.045386
-	-	-	-	-	-	rs2512388	86790855	intronic	N	0.0453901
-	-	-	-	-	-	rs2512363	86791973	intronic	N	0.0454037
-	-	-	-	-	-	rs2445582	86795619	intronic	N	0.0454555
-	-	-	-	-	-	rs2513204	86796104	intronic	N	0.0454863
-	-	-	-	-	-	rs11325734	86806279	intronic	N	0.0455496
-	-	-	-	-	-	rs2445584	86791877	intronic	N	0.0455716
-	-	-	-	-	-	rs2513221	86798940	intronic	N	0.0455868
-	-	-	-	-	-	rs2512386	86803834	intronic	N	0.0455891
-	-	-	-	-	-	rs2445566	86802000	intronic	N	0.0455905
-	-	-	-	-	-	rs2445567	86799830	intronic	N	0.0455936
-	-	-	-	-	-	rs2512380	86797536	intronic	N	0.045594
-	-	-	-	-	-	rs2445563	86804794	intronic	N	0.0455986
-	-	-	-	-	-	rs2512488	86805885	intronic	N	0.0456004
-	-	-	-	-	-	rs2513227	86805605	intronic	N	0.0456015
-	-	-	-	-	-	rs2513226	86805562	intronic	N	0.0456048
-	-	-	-	-	-	rs2512327	86808484	intronic	N	0.0457331
-	-	-	-	-	-	rs2445541	86806071	intronic	N	0.0457344
-	-	-	-	-	-	rs2445559	86807676	intronic	N	0.0457371
-	-	-	-	-	-	rs2512326	86808094	intronic	N	0.045741
-	-	-	-	-	-	rs3100847	86806968	intronic	N	0.0457431
-	-	-	-	-	-	rs2445576	86788952	intronic	N	0.0457859
-	-	-	-	-	-	rs2512382	86800848	intronic	N	0.045816
-	-	-	-	-	-	rs2445569	86798422	intronic	N	0.0458224
-	-	-	-	-	-	rs2512501	86802707	intronic	N	0.045836
-	-	-	-	-	-	rs2512385	86802688	intronic	N	0.045836
-	-	-	-	-	-	rs2445568	86799769	intronic	N	0.0458396
-	-	-	-	-	-	rs12361506	86957799	intronic	N	0.046221
-	-	-	-	-	-	rs2445548	86815590	intronic	N	0.0465371
-	-	-	-	-	-	rs515560	86923080	intronic	N	0.0469152
-	-	-	-	-	-	rs515623	86923098	intronic	N	0.0469152
-	-	-	-	-	-	rs638848	86919028	intronic	N	0.0469472
-	-	-	-	-	-	rs2168469	86793864	intronic	N	0.0469596
-	-	-	-	-	-	rs655951	86918089	intronic	N	0.0469873
-	-	-	-	-	-	rs654083	86917621	intronic	N	0.0469996
-	-	-	-	-	-	rs475752	86918502	intronic	N	0.0470027
-	-	-	-	-	-	rs653419	86919995	intronic	N	0.0470203
-	-	-	-	-	-	rs561463	86918899	intronic	N	0.0470209
-	-	-	-	-	-	rs479922	86918643	intronic	N	0.0470221
-	-	-	-	-	-	rs504084	86918970	intronic	N	0.0470258
-	-	-	-	-	-	rs668448	86921076	intronic	N	0.0470395
-	-	-	-	-	-	rs652398	86919726	intronic	N	0.0470419
-	-	-	-	-	-	rs541078	86922545	intronic	N	0.0470522
-	-	-	-	-	-	rs588006	86922543	intronic	N	0.0470522
-	-	-	-	-	-	rs564384	86925130	intronic	N	0.0470853
-	-	-	-	-	-	rs621758	86925427	intronic	N	0.0471074
-	-	-	-	-	-	rs11234982	86839600	intronic	N	0.0471871
-	-	-	-	-	-	rs34485437	86919557	intronic	N	0.0472748
-	-	-	-	-	-	rs10898606	86845501	intronic	N	0.0473042
-	-	-	-	-	-	rs2513207	86811337	intronic	N	0.0475863
-	-	-	-	-	-	rs588499	86922684	intronic	N	0.0477266
-	-	-	-	-	-	rs11234989	86843062	intronic	N	0.0477683
-	-	-	-	-	-	rs2513231	86819246	intronic	N	0.0477685
-	-	-	-	-	-	rs2445550	86816943	intronic	N	0.047778
-	-	-	-	-	-	rs2512352	86819979	intronic	N	0.0477969
-	-	-	-	-	-	rs2451067	86821081	intronic	N	0.0477996
-	-	-	-	-	-	rs2513230	86815320	intronic	N	0.0478027
-	-	-	-	-	-	rs2445547	86815037	intronic	N	0.0478055
-	-	-	-	-	-	rs2445544	86814395	intronic	N	0.0478125
-	-	-	-	-	-	rs2445545	86814889	intronic	N	0.0478204
-	-	-	-	-	-	rs2512353	86817495	intronic	N	0.047823
-	-	-	-	-	-	rs2512351	86820971	intronic	N	0.0478603
-	-	-	-	-	-	rs2513209	86809600	intronic	N	0.0478648
-	-	-	-	-	-	rs34493003	86809445	intronic	N	0.0478655
-	-	-	-	-	-	rs2445542	86811014	intronic	N	0.0478752
-	-	-	-	-	-	rs2512345	86811858	intronic	N	0.0478899
-	-	-	-	-	-	rs10898605	86845497	intronic	N	0.0479509
-	-	-	-	-	-	rs111844297	86798332	intronic	N	0.0479871
-	-	-	-	-	-	rs493611	86916409	intronic	N	0.0481304
-	-	-	-	-	-	rs10792916	86952820	intronic	N	0.0488078
-	-	-	-	-	-	rs10792909	86849115	intronic	N	0.0491415
-	-	-	-	-	-	rs10792908	86847176	intronic	N	0.0494164
-	-	-	-	-	-	rs10792910	86850175	intronic	N	0.0494484
-	-	-	-	-	-	rs10898609	86851499	intronic	N	0.0494666
-	-	-	-	-	-	rs10898608	86851496	intronic	N	0.0495176
LRRC47	1.01e-05	0.00766425	1	3695122	protein-coding gene	rs2253143	3703710	exonic	N	0.00542797
-	-	-	-	-	-	rs9424299	3716737	upstream	N	0.0222185
-	-	-	-	-	-	rs9424297	3705551	intronic	N	0.0401236
DSTN	1.01e-05	0.00766425	20	17550719	protein-coding gene	rs200499537	17567847	intronic	N	0.00393095
-	-	-	-	-	-	rs7267578	17561951	intronic	N	0.00756851
-	-	-	-	-	-	rs2273617	17585614	intronic	N	0.00758048
-	-	-	-	-	-	rs1051234	17588805	3UTR	N	0.00765541
-	-	-	-	-	-	rs73258678	17570303	intronic	N	0.00781767
-	-	-	-	-	-	rs74273008	17569478	intronic	N	0.00782125
-	-	-	-	-	-	rs8117083	17579529	intronic	N	0.00784316
-	-	-	-	-	-	rs73258690	17577722	intronic	N	0.00784406
-	-	-	-	-	-	rs8117191	17579661	intronic	N	0.00784444
-	-	-	-	-	-	rs75071369	17580179	intronic	N	0.00784713
-	-	-	-	-	-	rs73260504	17580235	intronic	N	0.00784735
-	-	-	-	-	-	rs73260515	17582153	intronic	N	0.00785581
-	-	-	-	-	-	rs147322396	17562128	intronic	N	0.007897
-	-	-	-	-	-	rs74273007	17567866	intronic	N	0.0080911
-	-	-	-	-	-	rs113502666	17555885	intronic	N	0.00838517
-	-	-	-	-	-	rs8119836	17551047	intronic	N	0.00838949
-	-	-	-	-	-	rs73258639	17556930	intronic	N	0.00839646
-	-	-	-	-	-	rs73258636	17555980	intronic	N	0.00846367
-	-	-	-	-	-	rs60931694	17565525	intronic	N	0.00847065
-	-	-	-	-	-	rs2876468	17561643	intronic	N	0.00848034
-	-	-	-	-	-	rs2876469	17561999	intronic	N	0.00848329
-	-	-	-	-	-	rs73258680	17572424	intronic	N	0.00848696
-	-	-	-	-	-	rs7269510	17562682	intronic	N	0.00849575
-	-	-	-	-	-	rs73258671	17567644	intronic	N	0.00849714
-	-	-	-	-	-	rs73258660	17564748	intronic	N	0.00849914
-	-	-	-	-	-	rs73258665	17566548	intronic	N	0.00850334
-	-	-	-	-	-	rs73258697	17579130	intronic	N	0.00850857
-	-	-	-	-	-	rs73258685	17574966	intronic	N	0.00851188
-	-	-	-	-	-	rs73258684	17574505	intronic	N	0.00851338
-	-	-	-	-	-	rs79844457	17574572	intronic	N	0.00851411
-	-	-	-	-	-	rs73898342	17574253	intronic	N	0.00851606
-	-	-	-	-	-	rs73258694	17578869	intronic	N	0.0085197
-	-	-	-	-	-	rs145597310	17576910	intronic	N	0.00852641
-	-	-	-	-	-	rs73260509	17581870	intronic	N	0.00854579
-	-	-	-	-	-	rs73260507	17581800	intronic	N	0.00854614
-	-	-	-	-	-	rs56994243	17558996	intronic	N	0.00858493
-	-	-	-	-	-	rs78446128	17572673	5UTR	N	0.00860052
-	-	-	-	-	-	rs6080739	17547586	intronic	N	0.0112321
-	-	-	-	-	-	rs146295539	17549469	intronic	N	0.0117831
-	-	-	-	-	-	rs7267949	17586584	intronic	N	0.0125125
-	-	-	-	-	-	rs16999438	17566854	intronic	N	0.0130864
-	-	-	-	-	-	rs6105777	17546222	intronic	N	0.0132605
-	-	-	-	-	-	rs116933131	17594886	intronic	N	0.0228092
-	-	-	-	-	-	rs4814628	17593315	downstream	N	0.0244339
-	-	-	-	-	-	rs149810783	17558144	intronic	N	0.0245556
-	-	-	-	-	-	rs4257448	17575841	intronic	N	0.0246555
-	-	-	-	-	-	rs6136138	17565611	intronic	N	0.0246558
-	-	-	-	-	-	rs6136144	17577959	intronic	N	0.0253346
-	-	-	-	-	-	rs6136137	17562709	intronic	N	0.0253511
-	-	-	-	-	-	rs6131976	17558735	intronic	N	0.0253876
-	-	-	-	-	-	rs6136142	17572624	5UTR	N	0.0253972
-	-	-	-	-	-	rs6136140	17567722	intronic	N	0.0253975
-	-	-	-	-	-	rs6136141	17567817	intronic	N	0.0254035
-	-	-	-	-	-	rs6136134	17557792	intronic	N	0.0254046
-	-	-	-	-	-	rs6131980	17593146	downstream	N	0.0254283
-	-	-	-	-	-	rs6131973	17556185	intronic	N	0.0254595
-	-	-	-	-	-	rs141033581	17555544	intronic	N	0.025498
-	-	-	-	-	-	rs12624325	17561787	intronic	N	0.0260577
-	-	-	-	-	-	rs16999426	17550774	5UTR	N	0.0266594
-	-	-	-	-	-	rs140942806	17549184	intronic	N	0.0271386
-	-	-	-	-	-	rs6131971	17548799	intronic	N	0.0311697
-	-	-	-	-	-	rs1051238	17588888	3UTR	N	0.033561
-	-	-	-	-	-	rs6136149	17594030	downstream	N	0.042683
-	-	-	-	-	-	rs7261001	17595329	intronic	N	0.0469869
SCHIP1	1.16e-05	0.00838683	3	159557649	protein-coding gene	rs76123444	159589387	intronic	N	0.000491998
-	-	-	-	-	-	rs74898528	159585068	intronic	N	0.000963726
-	-	-	-	-	-	rs2200883	159248823	intronic	N	0.00146293
-	-	-	-	-	-	rs7650011	159198921	intronic	N	0.00171818
-	-	-	-	-	-	rs1387695	159191889	intronic	N	0.0027795
-	-	-	-	-	-	rs1489920	159180640	intronic	N	0.00402406
-	-	-	-	-	-	rs2196619	159252752	intronic	N	0.00446894
-	-	-	-	-	-	rs9824310	159192743	intronic	N	0.00465289
-	-	-	-	-	-	rs7639027	159190439	intronic	N	0.0047562
-	-	-	-	-	-	rs12638026	159215216	intronic	N	0.00509344
-	-	-	-	-	-	rs9878126	159216101	intronic	N	0.00561522
-	-	-	-	-	-	rs9840475	159214433	intronic	N	0.00562768
-	-	-	-	-	-	rs16830408	159216540	intronic	N	0.0056371
-	-	-	-	-	-	rs9290044	159219660	intronic	N	0.0056688
-	-	-	-	-	-	rs28679814	159208062	intronic	N	0.00569097
-	-	-	-	-	-	rs1849936	159207916	intronic	N	0.00572525
-	-	-	-	-	-	rs9820583	159207280	intronic	N	0.00579519
-	-	-	-	-	-	rs2365927	159195021	intronic	N	0.00589752
-	-	-	-	-	-	rs6796493	159196028	intronic	N	0.00599014
-	-	-	-	-	-	rs13100910	159224719	intronic	N	0.00631243
-	-	-	-	-	-	rs9835769	159239866	intronic	N	0.00636352
-	-	-	-	-	-	rs10222367	159218657	intronic	N	0.00650495
-	-	-	-	-	-	rs4404486	159226828	intronic	N	0.00652901
-	-	-	-	-	-	rs9854065	159230998	intronic	N	0.00661529
-	-	-	-	-	-	rs9842705	159225367	intronic	N	0.00661867
-	-	-	-	-	-	rs7627201	159231807	intronic	N	0.00670288
-	-	-	-	-	-	rs6441264	159201282	intronic	N	0.00684672
-	-	-	-	-	-	rs75768917	159212207	intronic	N	0.00691318
-	-	-	-	-	-	rs2049115	159217862	intronic	N	0.00692895
-	-	-	-	-	-	rs10222532	159218519	intronic	N	0.00693236
-	-	-	-	-	-	rs993578	159204024	intronic	N	0.00697723
-	-	-	-	-	-	rs13060099	159205147	intronic	N	0.00700192
-	-	-	-	-	-	rs9290043	159218775	intronic	N	0.0070249
-	-	-	-	-	-	rs1017970	159201944	intronic	N	0.00719724
-	-	-	-	-	-	rs1489923	159202634	intronic	N	0.00722018
-	-	-	-	-	-	rs4370070	159211413	intronic	N	0.00724423
-	-	-	-	-	-	rs9838556	159228221	intronic	N	0.00731797
-	-	-	-	-	-	rs1515628	159239731	intronic	N	0.00742174
-	-	-	-	-	-	rs9873170	159215471	intronic	N	0.00746105
-	-	-	-	-	-	rs9681667	159209756	intronic	N	0.00748872
-	-	-	-	-	-	rs4449364	159211613	intronic	N	0.00761344
-	-	-	-	-	-	rs1515629	159220874	intronic	N	0.00768509
-	-	-	-	-	-	rs10470336	159221461	intronic	N	0.00771092
-	-	-	-	-	-	rs146691490	159212446	intronic	N	0.00771775
-	-	-	-	-	-	rs1826118	159232929	intronic	N	0.00773475
-	-	-	-	-	-	rs77886280	159224554	intronic	N	0.0077376
-	-	-	-	-	-	rs9835214	159215437	intronic	N	0.00803556
-	-	-	-	-	-	rs9870894	159234376	intronic	N	0.00807545
-	-	-	-	-	-	rs1565352	159217153	intronic	N	0.0080861
-	-	-	-	-	-	rs66581244	159205890	intronic	N	0.00817714
-	-	-	-	-	-	rs7617202	159198616	intronic	N	0.00825476
-	-	-	-	-	-	rs9809080	159238739	intronic	N	0.00842505
-	-	-	-	-	-	rs4615121	159228018	intronic	N	0.00868018
-	-	-	-	-	-	rs1489912	159220116	intronic	N	0.00890725
-	-	-	-	-	-	rs9859802	159225049	intronic	N	0.00897806
-	-	-	-	-	-	rs9842220	159225050	intronic	N	0.00897806
-	-	-	-	-	-	rs143160469	159212447	intronic	N	0.0102196
-	-	-	-	-	-	rs2220521	159150435	intronic	N	0.010661
-	-	-	-	-	-	rs9824293	159241272	intronic	N	0.0120406
-	-	-	-	-	-	rs1489922	159148244	intronic	N	0.0140154
-	-	-	-	-	-	rs13080893	159226607	intronic	N	0.0141242
-	-	-	-	-	-	rs4361322	159224102	intronic	N	0.0156163
-	-	-	-	-	-	rs35134514	159237650	intronic	N	0.0164315
-	-	-	-	-	-	rs4680507	159142587	intronic	N	0.0167706
-	-	-	-	-	-	rs4680508	159142588	intronic	N	0.0167733
-	-	-	-	-	-	rs7372631	159053752	intronic	N	0.017104
-	-	-	-	-	-	rs1515627	159077306	intronic	N	0.0184968
-	-	-	-	-	-	rs1449004	159081357	intronic	N	0.018664
-	-	-	-	-	-	rs11366599	159064810	intronic	N	0.0199363
-	-	-	-	-	-	rs1109156	159572120	intronic	N	0.021943
-	-	-	-	-	-	rs2621302	159051265	intronic	N	0.0220925
-	-	-	-	-	-	rs1449011	159048150	intronic	N	0.022175
-	-	-	-	-	-	rs6807103	159139318	intronic	N	0.0231769
-	-	-	-	-	-	rs13434321	159070726	intronic	N	0.0238919
-	-	-	-	-	-	rs1448999	159070624	intronic	N	0.0238995
-	-	-	-	-	-	rs9880297	159083006	intronic	N	0.0253307
-	-	-	-	-	-	rs1967363	159084055	intronic	N	0.0253979
-	-	-	-	-	-	rs1967364	159083904	intronic	N	0.0255164
-	-	-	-	-	-	rs9874732	159081866	intronic	N	0.0255964
-	-	-	-	-	-	rs1449000	159078572	intronic	N	0.0256709
-	-	-	-	-	-	rs16830890	159616510	downstream	N	0.0260054
-	-	-	-	-	-	rs11921372	159083134	intronic	N	0.0260809
-	-	-	-	-	-	rs36130780	159546166	intronic	N	0.0262405
-	-	-	-	-	-	rs34818406	159564666	intronic	N	0.0265467
-	-	-	-	-	-	rs895877	159080907	intronic	N	0.0274014
-	-	-	-	-	-	rs4142769	159173074	intronic	N	0.0275766
-	-	-	-	-	-	rs4467499	159211483	intronic	N	0.027895
-	-	-	-	-	-	rs4417909	159112605	intronic	N	0.0284974
-	-	-	-	-	-	rs6803479	159100884	intronic	N	0.0290683
-	-	-	-	-	-	rs9290040	159137850	intronic	N	0.0291929
-	-	-	-	-	-	rs4086062	159103132	intronic	N	0.0297758
-	-	-	-	-	-	rs59282676	159571628	intronic	N	0.0318965
-	-	-	-	-	-	rs73168573	159557080	intronic	N	0.0319744
-	-	-	-	-	-	rs7633562	159176293	intronic	N	0.0321784
-	-	-	-	-	-	rs5970240	159114746	intronic	N	0.0325688
-	-	-	-	-	-	rs6782775	159098544	intronic	N	0.0334612
-	-	-	-	-	-	rs67524599	159149781	intronic	N	0.0368611
-	-	-	-	-	-	rs74562594	159488933	intronic	N	0.0377789
-	-	-	-	-	-	rs1844468	159148434	intronic	N	0.0393298
-	-	-	-	-	-	rs7639707	159148087	intronic	N	0.040265
-	-	-	-	-	-	rs7628336	159161861	intronic	N	0.0415613
-	-	-	-	-	-	rs6785995	159162730	intronic	N	0.0427788
-	-	-	-	-	-	rs7648556	159545077	intronic	N	0.0441177
-	-	-	-	-	-	rs9828333	159544945	intronic	N	0.0467081
-	-	-	-	-	-	rs9827940	159544932	intronic	N	0.0467304
-	-	-	-	-	-	rs12630520	159175789	intronic	N	0.046793
-	-	-	-	-	-	rs57440770	159546784	intronic	N	0.0468211
-	-	-	-	-	-	rs142061481	159557091	intronic	N	0.0468493
-	-	-	-	-	-	rs111565431	159556496	intronic	N	0.0472171
-	-	-	-	-	-	rs61794699	159188477	intronic	N	0.0474114
-	-	-	-	-	-	rs9846145	159564144	intronic	N	0.0475795
-	-	-	-	-	-	rs6804664	159186427	intronic	N	0.0476693
-	-	-	-	-	-	rs7634185	159184569	intronic	N	0.047784
-	-	-	-	-	-	rs73168564	159544206	intronic	N	0.048049
-	-	-	-	-	-	rs61794701	159192371	intronic	N	0.048183
-	-	-	-	-	-	rs3888010	159559868	intronic	N	0.048219
-	-	-	-	-	-	rs11925758	159557538	intronic	N	0.0482543
-	-	-	-	-	-	rs137930864	159549689	intronic	N	0.0482556
-	-	-	-	-	-	rs73168577	159562116	intronic	N	0.0482848
-	-	-	-	-	-	rs9831996	159558410	intronic	N	0.0482895
-	-	-	-	-	-	rs73168571	159557077	intronic	N	0.0483657
-	-	-	-	-	-	rs11916871	159563502	intronic	N	0.0483978
-	-	-	-	-	-	rs9820807	159556111	intronic	N	0.0484296
-	-	-	-	-	-	rs201778667	159556515	intronic	N	0.0484662
-	-	-	-	-	-	rs55778776	159551613	intronic	N	0.0485097
-	-	-	-	-	-	rs56272715	159554186	intronic	N	0.0486732
-	-	-	-	-	-	rs73168579	159565080	intronic	N	0.0486855
-	-	-	-	-	-	rs11314355	159565800	intronic	N	0.0488287
-	-	-	-	-	-	rs9869514	159452813	intronic	N	0.0489645
-	-	-	-	-	-	rs11917829	159085425	intronic	N	0.0496618
CFI	1.24e-05	0.008596	4	110661850	protein-coding gene	rs11555260	110651146	5UTR	N	4.45316e-05
-	-	-	-	-	-	rs6854876	110653440	intronic	N	0.000206517
-	-	-	-	-	-	rs11728699	110649891	intronic	N	0.00024022
-	-	-	-	-	-	rs11732475	110653795	intronic	N	0.000241346
-	-	-	-	-	-	rs371199105	110654139	intronic	N	0.000262334
-	-	-	-	-	-	rs4698782	110655281	intronic	N	0.000287191
-	-	-	-	-	-	rs17586561	110648632	intronic	N	0.000297096
-	-	-	-	-	-	rs9995011	110652734	intronic	N	0.000305943
-	-	-	-	-	-	rs62324860	110655956	intronic	N	0.000414836
-	-	-	-	-	-	rs72674868	110655957	intronic	N	0.000414937
-	-	-	-	-	-	rs7439493	110656730	intronic	N	0.000584547
-	-	-	-	-	-	rs13117504	110658856	intronic	N	0.000877846
-	-	-	-	-	-	rs570146772	110651306	upstream	N	0.00312288
-	-	-	-	-	-	rs6533451	110647195	intronic	N	0.0142038
-	-	-	-	-	-	rs10004377	110648124	intronic	N	0.0143567
-	-	-	-	-	-	rs10033900	110659067	intronic	N	0.0341234
POLE	1.44e-05	0.00932575	12	133200347	protein-coding gene	rs4883632	133198021	intronic	N	0.000869757
-	-	-	-	-	-	rs34262516	133217851	intronic	N	0.00319971
-	-	-	-	-	-	rs138711480	133268719	intronic	N	0.00420374
-	-	-	-	-	-	rs10526281	133216538	intronic	N	0.0141304
-	-	-	-	-	-	rs57317984	133258887	intronic	N	0.0175196
-	-	-	-	-	-	rs33985588	133244668	intronic	N	0.0178846
-	-	-	-	-	-	rs4883545	133252556	intronic	N	0.0193031
-	-	-	-	-	-	rs11609235	133262922	intronic	N	0.0195575
-	-	-	-	-	-	rs14302	133200748	3UTR	N	0.0197271
-	-	-	-	-	-	rs4883614	133220321	intronic	N	0.021528
-	-	-	-	-	-	rs10870483	133220670	intronic	N	0.0215335
-	-	-	-	-	-	rs11146989	133222747	intronic	N	0.0215627
-	-	-	-	-	-	rs7979349	133223453	intronic	N	0.0215775
-	-	-	-	-	-	rs4883544	133201947	intronic	N	0.0216956
-	-	-	-	-	-	rs4883628	133204797	intronic	N	0.0217182
-	-	-	-	-	-	rs5745061	133203297	intronic	N	0.0217928
-	-	-	-	-	-	rs4883629	133204362	intronic	N	0.0218226
-	-	-	-	-	-	rs5745059	133203351	intronic	N	0.021951
-	-	-	-	-	-	rs7973007	133198909	3UTR	N	0.0219612
-	-	-	-	-	-	rs11147002	133259752	intronic	N	0.0220516
-	-	-	-	-	-	rs4883627	133207412	intronic	N	0.0220883
-	-	-	-	-	-	rs4883631	133199786	downstream	N	0.0221491
-	-	-	-	-	-	rs5745032	133208511	intronic	N	0.0221584
-	-	-	-	-	-	rs4883540	133206307	intronic	N	0.0221767
-	-	-	-	-	-	rs5745022	133208979	exonic	N	0.0221815
-	-	-	-	-	-	rs4883626	133207967	intronic	N	0.0222317
-	-	-	-	-	-	rs5745020	133209593	intronic	N	0.0222327
-	-	-	-	-	-	rs5745019	133209653	intronic	N	0.0222357
-	-	-	-	-	-	rs5745016	133209724	intronic	N	0.0222414
-	-	-	-	-	-	rs5745005	133210985	intronic	N	0.0223629
-	-	-	-	-	-	rs5744998	133211791	intronic	N	0.0223857
-	-	-	-	-	-	rs5745000	133211597	intronic	N	0.0224116
-	-	-	-	-	-	rs5745001	133211590	intronic	N	0.0224116
-	-	-	-	-	-	rs4883625	133212692	intronic	N	0.0226191
-	-	-	-	-	-	rs5744970	133214768	intronic	N	0.022787
-	-	-	-	-	-	rs5745018	133209660	intronic	N	0.0230375
-	-	-	-	-	-	rs5744961	133216218	intronic	N	0.0238209
-	-	-	-	-	-	rs5744896	133226906	intronic	N	0.0239015
-	-	-	-	-	-	rs4883611	133230205	intronic	N	0.0239959
-	-	-	-	-	-	rs5744873	133235332	intronic	N	0.0240477
-	-	-	-	-	-	rs5744839	133239844	intronic	N	0.024145
-	-	-	-	-	-	rs4883576	133243817	intronic	N	0.0243397
-	-	-	-	-	-	rs5744786	133248206	intronic	N	0.0244426
-	-	-	-	-	-	rs7308250	133259525	intronic	N	0.0249062
-	-	-	-	-	-	rs5744738	133256904	intronic	N	0.0249363
-	-	-	-	-	-	rs10870486	133267828	intronic	N	0.0250447
-	-	-	-	-	-	rs11147004	133260417	intronic	N	0.0252106
-	-	-	-	-	-	rs5744974	133214522	intronic	N	0.0252713
-	-	-	-	-	-	rs5744759	133252947	intronic	N	0.0254608
-	-	-	-	-	-	rs7955816	133196733	intronic	N	0.0264951
-	-	-	-	-	-	rs4883613	133226159	intronic	N	0.0267558
-	-	-	-	-	-	rs6560895	133228117	intronic	N	0.0277763
-	-	-	-	-	-	rs869113501	133216124	intronic	N	0.0293057
-	-	-	-	-	-	rs11364942	133197288	intronic	N	0.0304436
-	-	-	-	-	-	rs6560891	133197018	intronic	N	0.0315267
-	-	-	-	-	-	rs7964634	133196596	exonic	N	0.0326111
-	-	-	-	-	-	rs7308124	133259407	intronic	N	0.0335443
-	-	-	-	-	-	rs7303791	133232594	intronic	N	0.0337393
-	-	-	-	-	-	rs7964872	133196773	intronic	N	0.0365328
-	-	-	-	-	-	rs7963858	133206648	intronic	N	0.0402832
-	-	-	-	-	-	rs5744749	133254445	intronic	N	0.0482484
-	-	-	-	-	-	rs2075784	133263825	intronic	N	0.0490862
SLC6A18	1.45e-05	0.00932575	5	1225495	protein-coding gene	rs77157432	1239003	intronic	N	0.00110052
-	-	-	-	-	-	rs13183977	1223730	3UTR	N	0.0492978
RELN	1.74e-05	0.0103988	7	103112235	protein-coding gene	rs10953388	103186271	intronic	N	0.0006441
-	-	-	-	-	-	rs362720	103190471	intronic	N	0.000717258
-	-	-	-	-	-	rs11981312	103289857	intronic	N	0.00116785
-	-	-	-	-	-	rs2058381	103263676	intronic	N	0.00219198
-	-	-	-	-	-	rs2237624	103174164	intronic	N	0.00224206
-	-	-	-	-	-	rs12671085	103306794	intronic	N	0.00238205
-	-	-	-	-	-	rs10236190	103266256	intronic	N	0.00312446
-	-	-	-	-	-	rs2711846	103152497	intronic	N	0.00320825
-	-	-	-	-	-	rs10246285	103264309	intronic	N	0.00326674
-	-	-	-	-	-	rs72418247	103152605	intronic	N	0.00342536
-	-	-	-	-	-	rs10257108	103277997	intronic	N	0.00347497
-	-	-	-	-	-	rs2528859	103151772	intronic	N	0.00347707
-	-	-	-	-	-	rs1008126	103175444	intronic	N	0.00430056
-	-	-	-	-	-	rs2283019	103171020	intronic	N	0.00492715
-	-	-	-	-	-	rs663302	103398485	intronic	N	0.00509509
-	-	-	-	-	-	rs34712248	103192100	intronic	N	0.00566006
-	-	-	-	-	-	rs12536739	103387409	intronic	N	0.00577908
-	-	-	-	-	-	rs369324674	103134988	intronic	N	0.00589339
-	-	-	-	-	-	rs2237633	103379897	intronic	N	0.0060905
-	-	-	-	-	-	rs62480693	103382809	intronic	N	0.00611642
-	-	-	-	-	-	rs112217064	103382759	intronic	N	0.0061204
-	-	-	-	-	-	rs36011270	103382886	intronic	N	0.00613429
-	-	-	-	-	-	rs143682959	103384300	intronic	N	0.00616153
-	-	-	-	-	-	rs13239238	103378287	intronic	N	0.00616832
-	-	-	-	-	-	rs2528862	103155944	intronic	N	0.00622745
-	-	-	-	-	-	rs11828356	103383729	intronic	N	0.0062446
-	-	-	-	-	-	rs10241716	103308221	intronic	N	0.0064587
-	-	-	-	-	-	rs11974325	103302279	intronic	N	0.00653002
-	-	-	-	-	-	rs140263858	103306342	intronic	N	0.00653117
-	-	-	-	-	-	rs10258991	103306589	intronic	N	0.00653769
-	-	-	-	-	-	rs1012063	103310887	intronic	N	0.00654749
-	-	-	-	-	-	rs12671105	103306733	intronic	N	0.00656405
-	-	-	-	-	-	rs11289934	103138945	intronic	N	0.00665162
-	-	-	-	-	-	rs10953389	103289916	intronic	N	0.00670461
-	-	-	-	-	-	rs74648015	103264370	intronic	N	0.00677121
-	-	-	-	-	-	rs145222944	103164986	intronic	N	0.00699702
-	-	-	-	-	-	rs2528856	103142795	intronic	N	0.00705858
-	-	-	-	-	-	rs34644569	103278990	intronic	N	0.00714461
-	-	-	-	-	-	rs2240965	103294305	intronic	N	0.00731878
-	-	-	-	-	-	rs59244914	103268028	intronic	N	0.00751176
-	-	-	-	-	-	rs35434615	103270077	intronic	N	0.007614
-	-	-	-	-	-	rs142747931	103249669	intronic	N	0.00770656
-	-	-	-	-	-	rs2528868	103160493	intronic	N	0.00777788
-	-	-	-	-	-	rs362721	103191428	intronic	N	0.0078357
-	-	-	-	-	-	rs2528867	103160342	intronic	N	0.0080454
-	-	-	-	-	-	rs57439348	103273750	intronic	N	0.00842796
-	-	-	-	-	-	rs58317364	103273749	intronic	N	0.00842798
-	-	-	-	-	-	rs34568163	103275590	intronic	N	0.00870148
-	-	-	-	-	-	rs141473	103407726	intronic	N	0.00871751
-	-	-	-	-	-	rs362645	103270994	intronic	N	0.00873536
-	-	-	-	-	-	rs10235411	103258648	intronic	N	0.00893725
-	-	-	-	-	-	rs4997124	103158804	intronic	N	0.00916139
-	-	-	-	-	-	rs2528863	103155977	intronic	N	0.00935356
-	-	-	-	-	-	rs2229864	103155705	exonic	N	0.00940066
-	-	-	-	-	-	rs11761919	103169498	intronic	N	0.00969626
-	-	-	-	-	-	rs7783672	103145336	intronic	N	0.0101609
-	-	-	-	-	-	rs2906634	103158768	intronic	N	0.0107627
-	-	-	-	-	-	rs362698	103277292	intronic	N	0.0115275
-	-	-	-	-	-	rs2711851	103150092	intronic	N	0.0115917
-	-	-	-	-	-	rs2528871	103135470	intronic	N	0.0118273
-	-	-	-	-	-	rs2711881	103135431	intronic	N	0.0119221
-	-	-	-	-	-	rs2528869	103134964	intronic	N	0.0120196
-	-	-	-	-	-	rs150930150	103147096	intronic	N	0.0126645
-	-	-	-	-	-	rs4727570	103134675	intronic	N	0.0137439
-	-	-	-	-	-	rs2528876	103137747	intronic	N	0.0142041
-	-	-	-	-	-	rs2017179	103255144	intronic	N	0.0147902
-	-	-	-	-	-	rs584940	103387604	intronic	N	0.0155438
-	-	-	-	-	-	rs2041006	103130805	intronic	N	0.017035
-	-	-	-	-	-	rs201701176	103125676	intronic	N	0.0177192
-	-	-	-	-	-	rs6944123	103128824	intronic	N	0.0178601
-	-	-	-	-	-	rs2906643	103124523	intronic	N	0.0181385
-	-	-	-	-	-	rs7808699	103127695	intronic	N	0.0181828
-	-	-	-	-	-	rs7808296	103127620	intronic	N	0.0182087
-	-	-	-	-	-	rs3808043	103121109	intronic	N	0.0184017
-	-	-	-	-	-	rs2965098	103124785	intronic	N	0.0187867
-	-	-	-	-	-	rs10233848	103122645	intronic	N	0.0202323
-	-	-	-	-	-	rs3898842	103541883	intronic	N	0.022588
-	-	-	-	-	-	rs12705148	103334604	intronic	N	0.0226509
-	-	-	-	-	-	rs12705141	103328503	intronic	N	0.0226698
-	-	-	-	-	-	rs3834356	103273262	intronic	N	0.0228488
-	-	-	-	-	-	rs10458285	103540395	intronic	N	0.0232247
-	-	-	-	-	-	rs10458283	103539921	intronic	N	0.0234454
-	-	-	-	-	-	rs58098888	103539781	intronic	N	0.023542
-	-	-	-	-	-	rs60944865	103539613	intronic	N	0.0235818
-	-	-	-	-	-	rs10261317	103257942	intronic	N	0.0235911
-	-	-	-	-	-	rs59561019	103539654	intronic	N	0.0235939
-	-	-	-	-	-	rs60648014	103539590	intronic	N	0.0236105
-	-	-	-	-	-	rs3907884	103539234	intronic	N	0.0236764
-	-	-	-	-	-	rs58315603	103539794	intronic	N	0.0237532
-	-	-	-	-	-	rs13222982	103317652	intronic	N	0.0240812
-	-	-	-	-	-	rs12671936	103288725	intronic	N	0.0241146
-	-	-	-	-	-	rs4125503	103538975	intronic	N	0.0243113
-	-	-	-	-	-	rs12674323	103262685	intronic	N	0.0243216
-	-	-	-	-	-	rs3025967	103271121	intronic	N	0.0243919
-	-	-	-	-	-	rs12536415	103163552	intronic	N	0.0246906
-	-	-	-	-	-	rs12666897	103326194	intronic	N	0.0246914
-	-	-	-	-	-	rs977639	103259909	intronic	N	0.024829
-	-	-	-	-	-	rs2215537	103256648	intronic	N	0.0248952
-	-	-	-	-	-	rs2711853	103161290	intronic	N	0.0253375
-	-	-	-	-	-	rs7808876	103127860	intronic	N	0.0255109
-	-	-	-	-	-	rs10487161	103264061	intronic	N	0.0258129
-	-	-	-	-	-	rs1122672	103265213	intronic	N	0.0258146
-	-	-	-	-	-	rs12668066	103262711	intronic	N	0.0259109
-	-	-	-	-	-	rs2191707	103256433	intronic	N	0.0259624
-	-	-	-	-	-	rs12705140	103325604	intronic	N	0.0260027
-	-	-	-	-	-	rs977638	103259801	intronic	N	0.0264796
-	-	-	-	-	-	rs2299374	103361285	intronic	N	0.026715
-	-	-	-	-	-	rs147130488	103441612	intronic	N	0.0271737
-	-	-	-	-	-	rs11324464	103128596	intronic	N	0.0272114
-	-	-	-	-	-	rs10435337	103330684	intronic	N	0.027481
-	-	-	-	-	-	rs10562840	103356906	intronic	N	0.0275429
-	-	-	-	-	-	rs541768	103375920	intronic	N	0.0276321
-	-	-	-	-	-	rs2299359	103323603	intronic	N	0.0277114
-	-	-	-	-	-	rs2384931	103329968	intronic	N	0.0277151
-	-	-	-	-	-	rs12538344	103329973	intronic	N	0.0277755
-	-	-	-	-	-	rs6963153	103262392	intronic	N	0.0277766
-	-	-	-	-	-	rs2299360	103324236	intronic	N	0.0277965
-	-	-	-	-	-	rs34945815	103288364	intronic	N	0.0279621
-	-	-	-	-	-	rs3213613	103368482	intronic	N	0.0300573
-	-	-	-	-	-	rs3216871	103368368	intronic	N	0.03014
-	-	-	-	-	-	rs12540537	103362758	intronic	N	0.0301555
-	-	-	-	-	-	rs362689	103249328	intronic	N	0.0303361
-	-	-	-	-	-	rs2299331	103165822	intronic	N	0.030467
-	-	-	-	-	-	rs145527	103280896	intronic	N	0.0308296
-	-	-	-	-	-	rs2075044	103181016	intronic	N	0.0310174
-	-	-	-	-	-	rs362639	103248291	intronic	N	0.0311106
-	-	-	-	-	-	rs10487162	103266449	intronic	N	0.0314082
-	-	-	-	-	-	rs35323065	103272574	intronic	N	0.0316731
-	-	-	-	-	-	rs12533391	103290034	intronic	N	0.0317624
-	-	-	-	-	-	rs11280135	103352718	intronic	N	0.0318455
-	-	-	-	-	-	rs61328831	103351909	intronic	N	0.032116
-	-	-	-	-	-	rs58025040	103351539	intronic	N	0.0322853
-	-	-	-	-	-	rs6977616	103291511	intronic	N	0.032614
-	-	-	-	-	-	rs2075040	103162847	intronic	N	0.0326547
-	-	-	-	-	-	rs6958081	103291825	intronic	N	0.0328261
-	-	-	-	-	-	rs1122671	103265314	intronic	N	0.0331549
-	-	-	-	-	-	rs2191704	103299116	intronic	N	0.0332826
-	-	-	-	-	-	rs34147889	103245521	intronic	N	0.0333625
-	-	-	-	-	-	rs12705149	103356062	intronic	N	0.0334316
-	-	-	-	-	-	rs1978199	103109168	downstream	N	0.0334948
-	-	-	-	-	-	rs362682	103246149	intronic	N	0.0337066
-	-	-	-	-	-	rs6950480	103302791	intronic	N	0.0339153
-	-	-	-	-	-	rs2256658	103167339	intronic	N	0.0342982
-	-	-	-	-	-	rs12705150	103356275	intronic	N	0.0345773
-	-	-	-	-	-	rs727531	103301455	intronic	N	0.034622
-	-	-	-	-	-	rs9690586	103298007	intronic	N	0.0346921
-	-	-	-	-	-	rs362705	103281584	intronic	N	0.0353092
-	-	-	-	-	-	rs2073555	103303990	intronic	N	0.0355274
-	-	-	-	-	-	rs7800136	103298986	intronic	N	0.0355801
-	-	-	-	-	-	rs620774	103390562	intronic	N	0.0356658
-	-	-	-	-	-	rs1074301	103299850	intronic	N	0.0356959
-	-	-	-	-	-	rs199542697	103387156	intronic	N	0.0357672
-	-	-	-	-	-	rs494623	103387673	intronic	N	0.0359287
-	-	-	-	-	-	rs2528861	103152311	intronic	N	0.0365188
-	-	-	-	-	-	rs1074302	103299642	intronic	N	0.0365218
-	-	-	-	-	-	rs2711847	103152087	intronic	N	0.0365479
-	-	-	-	-	-	rs17153808	103269790	intronic	N	0.0365925
-	-	-	-	-	-	rs494543	103387642	intronic	N	0.0368872
-	-	-	-	-	-	rs202200736	103386617	intronic	N	0.0370206
-	-	-	-	-	-	rs200743426	103386664	intronic	N	0.0370303
-	-	-	-	-	-	rs6465931	103263674	intronic	N	0.0371259
-	-	-	-	-	-	rs10264864	103353701	intronic	N	0.0376285
-	-	-	-	-	-	rs2528866	103157510	intronic	N	0.0377636
-	-	-	-	-	-	rs2906641	103109044	downstream	N	0.0378063
-	-	-	-	-	-	rs58581358	103409197	intronic	N	0.03785
-	-	-	-	-	-	rs2711849	103151933	intronic	N	0.0382036
-	-	-	-	-	-	rs878458	103408567	intronic	N	0.0382046
-	-	-	-	-	-	rs35068963	103161127	intronic	N	0.0383583
-	-	-	-	-	-	rs140394737	103157079	intronic	N	0.0383595
-	-	-	-	-	-	rs2190417	103110113	downstream	N	0.0384981
-	-	-	-	-	-	rs1978198	103109449	downstream	N	0.0395197
-	-	-	-	-	-	rs2190418	103110065	downstream	N	0.039625
-	-	-	-	-	-	rs201949910	103316319	intronic	N	0.0396605
-	-	-	-	-	-	rs150273542	103413873	intronic	N	0.0397326
-	-	-	-	-	-	rs140055520	103463693	intronic	N	0.0397892
-	-	-	-	-	-	rs71154372	103464332	intronic	N	0.0399171
-	-	-	-	-	-	rs3808021	103311519	intronic	N	0.0399244
-	-	-	-	-	-	rs2965087	103111985	downstream	N	0.0399364
-	-	-	-	-	-	rs200245443	103386649	intronic	N	0.0399987
-	-	-	-	-	-	rs264374	103464754	intronic	N	0.0403211
-	-	-	-	-	-	rs264373	103464870	intronic	N	0.0406665
-	-	-	-	-	-	rs1012064	103310912	intronic	N	0.0407759
-	-	-	-	-	-	rs12672672	103305458	intronic	N	0.0408751
-	-	-	-	-	-	rs6966411	103305602	intronic	N	0.0409487
-	-	-	-	-	-	rs683360	103381200	intronic	N	0.0412301
-	-	-	-	-	-	rs13311283	103383513	intronic	N	0.0414612
-	-	-	-	-	-	rs6966096	103305499	intronic	N	0.0416146
-	-	-	-	-	-	rs200605639	103384356	intronic	N	0.041625
-	-	-	-	-	-	rs531966	103382825	intronic	N	0.0416619
-	-	-	-	-	-	rs7781729	103385274	intronic	N	0.0417345
-	-	-	-	-	-	rs201899933	103385248	intronic	N	0.0417557
-	-	-	-	-	-	rs150714568	103385691	intronic	N	0.0418679
-	-	-	-	-	-	rs2299358	103310320	intronic	N	0.0418936
-	-	-	-	-	-	rs476736	103381423	intronic	N	0.0419874
-	-	-	-	-	-	rs499238	103381604	intronic	N	0.0419874
-	-	-	-	-	-	rs667554	103380045	intronic	N	0.0419879
-	-	-	-	-	-	rs682018	103380919	intronic	N	0.0419879
-	-	-	-	-	-	rs681008	103380674	intronic	N	0.0419879
-	-	-	-	-	-	rs681007	103380671	intronic	N	0.0419879
-	-	-	-	-	-	rs524949	103379242	intronic	N	0.0419881
-	-	-	-	-	-	rs521185	103378808	intronic	N	0.0419887
-	-	-	-	-	-	rs665251	103379484	intronic	N	0.0419887
-	-	-	-	-	-	rs664854	103379425	intronic	N	0.0419887
-	-	-	-	-	-	rs549743	103379663	intronic	N	0.0419887
-	-	-	-	-	-	rs496801	103378491	intronic	N	0.0419891
-	-	-	-	-	-	rs651488	103378677	intronic	N	0.0419891
-	-	-	-	-	-	rs638355	103378062	intronic	N	0.0419892
-	-	-	-	-	-	rs588423	103381780	intronic	N	0.0419911
-	-	-	-	-	-	rs499998	103381640	intronic	N	0.0419924
-	-	-	-	-	-	rs491921	103377915	intronic	N	0.0419929
-	-	-	-	-	-	rs491170	103377859	intronic	N	0.0419941
-	-	-	-	-	-	rs588435	103381794	intronic	N	0.0419963
-	-	-	-	-	-	rs636187	103377606	intronic	N	0.0419969
-	-	-	-	-	-	rs505389	103382212	intronic	N	0.0420015
-	-	-	-	-	-	rs2256504	103165895	intronic	N	0.0420082
-	-	-	-	-	-	rs586204	103381314	intronic	N	0.0420096
-	-	-	-	-	-	rs586211	103381315	intronic	N	0.0420096
-	-	-	-	-	-	rs531010	103382716	intronic	N	0.0420115
-	-	-	-	-	-	rs112534143	103382491	intronic	N	0.0420122
-	-	-	-	-	-	rs111275352	103382463	intronic	N	0.0420128
-	-	-	-	-	-	rs503791	103382082	intronic	N	0.042016
-	-	-	-	-	-	rs589829	103382104	intronic	N	0.0420166
-	-	-	-	-	-	rs619926	103382853	intronic	N	0.0420178
-	-	-	-	-	-	rs201844653	103385842	intronic	N	0.0420313
-	-	-	-	-	-	rs13311185	103383369	intronic	N	0.0420381
-	-	-	-	-	-	rs13311242	103383429	intronic	N	0.0420429
-	-	-	-	-	-	rs13312059	103384217	intronic	N	0.0420438
-	-	-	-	-	-	rs575867	103377369	intronic	N	0.0420512
-	-	-	-	-	-	rs264371	103466076	intronic	N	0.0420614
-	-	-	-	-	-	rs13311448	103383797	intronic	N	0.042062
-	-	-	-	-	-	rs111636095	103384060	intronic	N	0.0420782
-	-	-	-	-	-	rs17154114	103307425	intronic	N	0.0421122
-	-	-	-	-	-	rs148530599	103386402	intronic	N	0.042157
-	-	-	-	-	-	rs264370	103466133	intronic	N	0.0421701
-	-	-	-	-	-	rs2188181	103306832	intronic	N	0.0421813
-	-	-	-	-	-	rs262373	103454416	intronic	N	0.0422352
-	-	-	-	-	-	rs7787983	103307071	intronic	N	0.0422906
-	-	-	-	-	-	rs526762	103379426	intronic	N	0.0423137
-	-	-	-	-	-	rs262372	103455131	intronic	N	0.0423609
-	-	-	-	-	-	rs59986871	103455216	intronic	N	0.0423711
-	-	-	-	-	-	rs262370	103455567	intronic	N	0.0423903
-	-	-	-	-	-	rs262365	103457817	intronic	N	0.0424176
-	-	-	-	-	-	rs262363	103458303	intronic	N	0.0424403
-	-	-	-	-	-	rs262367	103456459	intronic	N	0.0424475
-	-	-	-	-	-	rs262366	103456952	intronic	N	0.0426919
-	-	-	-	-	-	rs13308879	103385613	intronic	N	0.0427048
-	-	-	-	-	-	rs3808050	103114096	intronic	N	0.0427058
-	-	-	-	-	-	rs262362	103458509	intronic	N	0.0429463
-	-	-	-	-	-	rs262361	103458537	intronic	N	0.0429477
-	-	-	-	-	-	rs362643	103250528	intronic	N	0.043377
-	-	-	-	-	-	rs2299378	103373033	intronic	N	0.0440896
-	-	-	-	-	-	rs13238300	103303067	intronic	N	0.0442725
-	-	-	-	-	-	rs39330	103449555	intronic	N	0.0443135
-	-	-	-	-	-	rs3808051	103114062	intronic	N	0.0443378
-	-	-	-	-	-	rs3808020	103311597	intronic	N	0.0444617
-	-	-	-	-	-	rs1705107	103403076	intronic	N	0.0447941
-	-	-	-	-	-	rs264372	103466058	intronic	N	0.0448793
-	-	-	-	-	-	rs6969389	103315268	intronic	N	0.0449446
-	-	-	-	-	-	rs262338	103417134	intronic	N	0.0450509
-	-	-	-	-	-	rs79299842	103572999	intronic	N	0.0451912
-	-	-	-	-	-	rs264369	103466167	intronic	N	0.0452781
-	-	-	-	-	-	rs737373	103115642	intronic	N	0.0453353
-	-	-	-	-	-	rs651097	103392761	intronic	N	0.0455039
-	-	-	-	-	-	rs3808018	103575321	intronic	N	0.0455293
-	-	-	-	-	-	rs2106174	103312428	intronic	N	0.045674
-	-	-	-	-	-	rs77148143	103405597	intronic	N	0.0457106
-	-	-	-	-	-	rs12539504	103278744	intronic	N	0.0464274
-	-	-	-	-	-	rs12538672	103372355	intronic	N	0.0467896
-	-	-	-	-	-	rs2299346	103257124	intronic	N	0.0468542
-	-	-	-	-	-	rs3808034	103153667	intronic	N	0.0472064
-	-	-	-	-	-	rs11486974	103122561	intronic	N	0.0473611
-	-	-	-	-	-	rs4140848	103402787	intronic	N	0.0473965
-	-	-	-	-	-	rs362637	103241996	intronic	N	0.0474338
-	-	-	-	-	-	rs11974819	103402563	intronic	N	0.0477664
-	-	-	-	-	-	rs200613958	103387188	intronic	N	0.0484404
PIK3C2G	1.78e-05	0.0103988	12	18414473	protein-coding gene	rs148489516	18410694	upstream	N	0.000141032
-	-	-	-	-	-	rs11612780	18460812	intronic	N	0.000155385
-	-	-	-	-	-	rs12296791	18461669	intronic	N	0.000302609
-	-	-	-	-	-	rs12316657	18461670	intronic	N	0.000302668
-	-	-	-	-	-	rs199737733	18410701	upstream	N	0.000324344
-	-	-	-	-	-	rs11043987	18418981	intronic	N	0.000343067
-	-	-	-	-	-	rs12230636	18443293	intronic	N	0.000378445
-	-	-	-	-	-	rs11043995	18429549	intronic	N	0.000422004
-	-	-	-	-	-	rs16914063	18417318	intronic	N	0.000482487
-	-	-	-	-	-	rs12582971	18459387	intronic	N	0.000483243
-	-	-	-	-	-	rs12582982	18459355	intronic	N	0.000497036
-	-	-	-	-	-	rs189703602	18411209	upstream	N	0.000499047
-	-	-	-	-	-	rs56137116	18422005	intronic	N	0.000594778
-	-	-	-	-	-	rs11609083	18422296	intronic	N	0.000759515
-	-	-	-	-	-	rs76516038	18421905	intronic	N	0.000781049
-	-	-	-	-	-	rs4454772	18419770	intronic	N	0.00084173
-	-	-	-	-	-	rs10770344	18416494	intronic	N	0.000859378
-	-	-	-	-	-	rs11043984	18412865	upstream	N	0.00105682
-	-	-	-	-	-	rs16914093	18464627	intronic	N	0.00370293
-	-	-	-	-	-	rs10160860	18465255	intronic	N	0.00391315
-	-	-	-	-	-	rs12582394	18457725	intronic	N	0.00491013
-	-	-	-	-	-	rs77428614	18464230	intronic	N	0.00501693
-	-	-	-	-	-	rs12318878	18457440	intronic	N	0.00502157
-	-	-	-	-	-	rs10161286	18466533	intronic	N	0.00615586
-	-	-	-	-	-	rs11044021	18463752	intronic	N	0.00631311
-	-	-	-	-	-	rs75255113	18462068	intronic	N	0.00946857
-	-	-	-	-	-	rs7960490	18457199	intronic	N	0.0095427
-	-	-	-	-	-	rs10841014	18458439	intronic	N	0.0104024
-	-	-	-	-	-	rs7974310	18462138	intronic	N	0.0112153
-	-	-	-	-	-	rs10743270	18459010	intronic	N	0.0133809
-	-	-	-	-	-	rs3925033	18456713	intronic	N	0.013438
-	-	-	-	-	-	rs10770353	18461805	intronic	N	0.0143268
-	-	-	-	-	-	rs10841015	18461954	intronic	N	0.0143269
-	-	-	-	-	-	rs10770354	18462151	intronic	N	0.0144155
-	-	-	-	-	-	rs10841016	18463326	intronic	N	0.0152421
-	-	-	-	-	-	rs35846802	18465216	intronic	N	0.0154714
-	-	-	-	-	-	rs9300118	18465237	intronic	N	0.0157545
-	-	-	-	-	-	rs3813899	18412470	upstream	N	0.0178589
-	-	-	-	-	-	rs3813900	18412428	upstream	N	0.0178657
-	-	-	-	-	-	rs10743273	18629717	intronic	N	0.0182821
-	-	-	-	-	-	rs10734678	18630128	intronic	N	0.0187368
-	-	-	-	-	-	rs10743268	18410554	upstream	N	0.0194571
-	-	-	-	-	-	rs7957176	18421632	intronic	N	0.0197808
-	-	-	-	-	-	rs4237973	18412764	upstream	N	0.0231788
-	-	-	-	-	-	rs66847147	18412683	upstream	N	0.0231992
-	-	-	-	-	-	rs3813897	18412607	upstream	N	0.0232154
-	-	-	-	-	-	rs10743267	18409975	upstream	N	0.0271192
-	-	-	-	-	-	rs10770341	18409962	upstream	N	0.0272496
-	-	-	-	-	-	rs10743266	18409911	upstream	N	0.0275214
-	-	-	-	-	-	rs7957373	18670010	intronic	N	0.02861
-	-	-	-	-	-	rs7304954	18412044	upstream	N	0.0316635
-	-	-	-	-	-	rs79586774	18706400	intronic	N	0.0327243
-	-	-	-	-	-	rs10770359	18572602	intronic	N	0.0329665
-	-	-	-	-	-	rs7971113	18447954	intronic	N	0.0336877
-	-	-	-	-	-	rs10770355	18468501	intronic	N	0.0341521
-	-	-	-	-	-	rs12581163	18575554	intronic	N	0.0341774
-	-	-	-	-	-	rs12146820	18597013	intronic	N	0.0364403
-	-	-	-	-	-	rs4411323	18633910	intronic	N	0.039164
-	-	-	-	-	-	rs12371012	18540379	intronic	N	0.0402809
-	-	-	-	-	-	rs80204864	18427588	intronic	N	0.0403032
-	-	-	-	-	-	rs12827124	18458767	intronic	N	0.0405153
-	-	-	-	-	-	rs4609650	18468906	intronic	N	0.0412853
-	-	-	-	-	-	rs11044119	18596172	intronic	N	0.0428416
-	-	-	-	-	-	rs10841013	18456396	intronic	N	0.0429518
-	-	-	-	-	-	rs10505812	18463451	intronic	N	0.044096
-	-	-	-	-	-	rs1348928	18704088	intronic	N	0.0447998
-	-	-	-	-	-	rs73068573	18623448	intronic	N	0.0451513
-	-	-	-	-	-	rs1080252	18666023	intronic	N	0.0460343
-	-	-	-	-	-	rs7980686	18580301	intronic	N	0.0462449
-	-	-	-	-	-	rs61611543	18696086	intronic	N	0.0497804
BTBD9	1.8e-05	0.0103988	6	38136226	protein-coding gene	rs72855181	38583546	intronic	N	0.000511537
-	-	-	-	-	-	rs7755619	38534934	intronic	N	0.000949879
-	-	-	-	-	-	rs6903004	38536447	intronic	N	0.000987155
-	-	-	-	-	-	rs12154188	38538120	intronic	N	0.00100699
-	-	-	-	-	-	rs7752239	38538397	intronic	N	0.00101018
-	-	-	-	-	-	rs10484856	38559663	intronic	N	0.00115836
-	-	-	-	-	-	rs12206218	38558491	intronic	N	0.00115841
-	-	-	-	-	-	rs12208087	38559489	intronic	N	0.001159
-	-	-	-	-	-	rs17543429	38556641	intronic	N	0.00115957
-	-	-	-	-	-	rs1406841	38576717	intronic	N	0.0012082
-	-	-	-	-	-	rs6458060	38557699	intronic	N	0.00188435
-	-	-	-	-	-	rs1699018	38568013	intronic	N	0.00189383
-	-	-	-	-	-	rs56083119	38488650	intronic	N	0.00191259
-	-	-	-	-	-	rs1699015	38572590	intronic	N	0.00242301
-	-	-	-	-	-	rs1073900	38501307	intronic	N	0.00246196
-	-	-	-	-	-	rs138775895	38503819	intronic	N	0.00248157
-	-	-	-	-	-	rs10947749	38505805	intronic	N	0.00248213
-	-	-	-	-	-	rs10947750	38505827	intronic	N	0.00248292
-	-	-	-	-	-	rs4254983	38517566	intronic	N	0.00248471
-	-	-	-	-	-	rs55869483	38506527	intronic	N	0.00248472
-	-	-	-	-	-	rs56250767	38506528	intronic	N	0.00248472
-	-	-	-	-	-	rs7767041	38507233	intronic	N	0.00248543
-	-	-	-	-	-	rs12193868	38511115	intronic	N	0.00248817
-	-	-	-	-	-	rs12206371	38507711	intronic	N	0.00248849
-	-	-	-	-	-	rs112921510	38520371	intronic	N	0.0025473
-	-	-	-	-	-	rs113914480	38520431	intronic	N	0.00254776
-	-	-	-	-	-	rs7743871	38522767	intronic	N	0.00260915
-	-	-	-	-	-	rs12198294	38524025	intronic	N	0.0026424
-	-	-	-	-	-	rs145437542	38529103	intronic	N	0.00277085
-	-	-	-	-	-	rs199731757	38492428	intronic	N	0.003118
-	-	-	-	-	-	rs28616055	38472875	intronic	N	0.00349518
-	-	-	-	-	-	rs71729474	38518901	intronic	N	0.00351734
-	-	-	-	-	-	rs2814887	38518879	intronic	N	0.00358333
-	-	-	-	-	-	rs2748173	38530142	intronic	N	0.00387773
-	-	-	-	-	-	rs2814890	38530830	intronic	N	0.00407213
-	-	-	-	-	-	rs1781709	38602352	intronic	N	0.00434915
-	-	-	-	-	-	rs72853429	38478839	intronic	N	0.00476228
-	-	-	-	-	-	rs12199427	38479060	intronic	N	0.00546043
-	-	-	-	-	-	rs4074421	38481953	intronic	N	0.00616438
-	-	-	-	-	-	rs12191476	38223386	intronic	N	0.00633558
-	-	-	-	-	-	rs13206817	38173365	intronic	N	0.00644103
-	-	-	-	-	-	rs35918323	38169660	intronic	N	0.00678377
-	-	-	-	-	-	rs12190288	38217842	intronic	N	0.00680013
-	-	-	-	-	-	rs34441561	38172052	intronic	N	0.00681271
-	-	-	-	-	-	rs1076704	38208459	intronic	N	0.0068236
-	-	-	-	-	-	rs10947721	38196703	intronic	N	0.00685654
-	-	-	-	-	-	rs10947722	38204838	intronic	N	0.00687424
-	-	-	-	-	-	rs2092425	38171898	intronic	N	0.00687844
-	-	-	-	-	-	rs56371675	38201984	intronic	N	0.00692295
-	-	-	-	-	-	rs12206718	38169869	intronic	N	0.00697951
-	-	-	-	-	-	rs12214213	38175672	intronic	N	0.00713899
-	-	-	-	-	-	rs9394492	38332610	intronic	N	0.00714496
-	-	-	-	-	-	rs9380739	38332555	intronic	N	0.00714901
-	-	-	-	-	-	rs12215707	38175923	intronic	N	0.00724238
-	-	-	-	-	-	rs9462412	38171542	intronic	N	0.00733122
-	-	-	-	-	-	rs12194178	38210797	intronic	N	0.00857149
-	-	-	-	-	-	rs10947718	38170215	intronic	N	0.00862029
-	-	-	-	-	-	rs4711542	38342162	intronic	N	0.00923013
-	-	-	-	-	-	rs7755429	38338015	intronic	N	0.0101409
-	-	-	-	-	-	rs9349073	38332368	intronic	N	0.0106716
-	-	-	-	-	-	rs7766509	38331236	intronic	N	0.011326
-	-	-	-	-	-	rs4711539	38337509	intronic	N	0.0121365
-	-	-	-	-	-	rs6940319	38329829	intronic	N	0.0129491
-	-	-	-	-	-	rs6458051	38329185	intronic	N	0.0132942
-	-	-	-	-	-	rs9470839	38219079	intronic	N	0.0134577
-	-	-	-	-	-	rs9470888	38453037	intronic	N	0.0159502
-	-	-	-	-	-	rs9470875	38378208	intronic	N	0.0159856
-	-	-	-	-	-	rs9369040	38190303	intronic	N	0.0166205
-	-	-	-	-	-	rs12214470	38367533	intronic	N	0.017147
-	-	-	-	-	-	rs373557594	38380645	intronic	N	0.0178975
-	-	-	-	-	-	rs9366955	38315352	intronic	N	0.0179815
-	-	-	-	-	-	rs6458052	38345873	intronic	N	0.018097
-	-	-	-	-	-	rs9349061	38214445	intronic	N	0.0187268
-	-	-	-	-	-	rs9470891	38467509	intronic	N	0.0199156
-	-	-	-	-	-	rs76069068	38196051	intronic	N	0.0202895
-	-	-	-	-	-	rs1885322	38167156	intronic	N	0.0203346
-	-	-	-	-	-	rs9349072	38327820	intronic	N	0.0203485
-	-	-	-	-	-	rs12206905	38467664	intronic	N	0.0204761
-	-	-	-	-	-	rs35363409	38193551	intronic	N	0.021009
-	-	-	-	-	-	rs3830791	38325462	intronic	N	0.0216232
-	-	-	-	-	-	rs4714148	38323299	intronic	N	0.0224702
-	-	-	-	-	-	rs139128842	38463538	intronic	N	0.0225578
-	-	-	-	-	-	rs4714152	38343341	intronic	N	0.0230185
-	-	-	-	-	-	rs742515	38347691	intronic	N	0.0240274
-	-	-	-	-	-	rs9394500	38432810	intronic	N	0.0240455
-	-	-	-	-	-	rs1983605	38355940	intronic	N	0.024806
-	-	-	-	-	-	rs60936387	38453774	intronic	N	0.024992
-	-	-	-	-	-	rs61192259	38453962	intronic	N	0.0249937
-	-	-	-	-	-	rs7759629	38351500	intronic	N	0.0250435
-	-	-	-	-	-	rs9380743	38358802	intronic	N	0.0251569
-	-	-	-	-	-	rs7749685	38357890	intronic	N	0.0251634
-	-	-	-	-	-	rs6933268	38446350	intronic	N	0.025383
-	-	-	-	-	-	rs6933758	38446371	intronic	N	0.0260091
-	-	-	-	-	-	rs7770868	38464626	intronic	N	0.027221
-	-	-	-	-	-	rs9357272	38370352	intronic	N	0.0276707
-	-	-	-	-	-	rs4714157	38366385	intronic	N	0.027671
-	-	-	-	-	-	rs57591044	38372327	intronic	N	0.0277457
-	-	-	-	-	-	rs7766214	38363168	intronic	N	0.0278725
-	-	-	-	-	-	rs7748599	38363213	intronic	N	0.0278985
-	-	-	-	-	-	rs4711546	38366186	intronic	N	0.0279867
-	-	-	-	-	-	rs9349078	38368888	intronic	N	0.0279949
-	-	-	-	-	-	rs6923701	38374722	intronic	N	0.0280092
-	-	-	-	-	-	rs1885323	38167294	intronic	N	0.0284541
-	-	-	-	-	-	rs9349079	38369032	intronic	N	0.0290024
-	-	-	-	-	-	rs12176364	38192993	intronic	N	0.029267
-	-	-	-	-	-	rs7755820	38213314	intronic	N	0.029702
-	-	-	-	-	-	rs142296032	38432158	intronic	N	0.0305099
-	-	-	-	-	-	rs4714164	38441993	intronic	N	0.0306566
-	-	-	-	-	-	rs4236058	38442448	intronic	N	0.0307187
-	-	-	-	-	-	rs2745383	38386692	intronic	N	0.0317209
-	-	-	-	-	-	rs10456099	38384010	intronic	N	0.0320862
-	-	-	-	-	-	rs113684023	38196717	intronic	N	0.0324084
-	-	-	-	-	-	rs9462415	38206235	intronic	N	0.0327391
-	-	-	-	-	-	rs7356829	38205852	intronic	N	0.0328465
-	-	-	-	-	-	rs9349060	38206557	intronic	N	0.0330642
-	-	-	-	-	-	rs7356904	38206951	intronic	N	0.033195
-	-	-	-	-	-	rs9470832	38207034	intronic	N	0.0332224
-	-	-	-	-	-	rs9349062	38214463	intronic	N	0.0332842
-	-	-	-	-	-	rs12055699	38207387	intronic	N	0.0333136
-	-	-	-	-	-	rs9349063	38214517	intronic	N	0.0333701
-	-	-	-	-	-	rs9296239	38207636	intronic	N	0.0334212
-	-	-	-	-	-	rs9470834	38207664	intronic	N	0.0334225
-	-	-	-	-	-	rs7756480	38213581	intronic	N	0.0334313
-	-	-	-	-	-	rs9470835	38207673	intronic	N	0.0334316
-	-	-	-	-	-	rs4714147	38323229	intronic	N	0.033472
-	-	-	-	-	-	rs7745176	38209463	intronic	N	0.0335563
-	-	-	-	-	-	rs7356828	38205721	intronic	N	0.0338309
-	-	-	-	-	-	rs9380726	38208983	intronic	N	0.0346047
-	-	-	-	-	-	rs60235041	38173228	intronic	N	0.0348987
-	-	-	-	-	-	rs7756174	38213519	intronic	N	0.0354104
-	-	-	-	-	-	rs7756345	38213514	intronic	N	0.0355279
-	-	-	-	-	-	rs9366949	38208858	intronic	N	0.036142
-	-	-	-	-	-	rs12055689	38207076	intronic	N	0.0363369
-	-	-	-	-	-	rs9369041	38206517	intronic	N	0.0384461
-	-	-	-	-	-	rs9296240	38210519	intronic	N	0.0399895
-	-	-	-	-	-	rs6927145	38600549	intronic	N	0.0403656
-	-	-	-	-	-	rs28472716	38227353	intronic	N	0.0404533
-	-	-	-	-	-	rs9357265	38210054	intronic	N	0.0405506
-	-	-	-	-	-	rs9394481	38210767	intronic	N	0.040579
-	-	-	-	-	-	rs9357266	38210454	intronic	N	0.0405805
-	-	-	-	-	-	rs9296241	38210575	intronic	N	0.0405847
-	-	-	-	-	-	rs9394482	38211075	intronic	N	0.0405866
-	-	-	-	-	-	rs9357267	38211006	intronic	N	0.0405879
-	-	-	-	-	-	rs9296242	38210712	intronic	N	0.0405908
-	-	-	-	-	-	rs10484932	38210495	intronic	N	0.0406035
-	-	-	-	-	-	rs9369051	38315176	intronic	N	0.0417058
-	-	-	-	-	-	rs10947727	38269546	intronic	N	0.0429142
-	-	-	-	-	-	rs145413714	38304310	intronic	N	0.044074
-	-	-	-	-	-	rs201768304	38552830	intronic	N	0.044227
-	-	-	-	-	-	rs16890428	38157142	intronic	N	0.045838
CARMIL1	1.95e-05	0.0107332	6	25279601	protein-coding gene	rs2223440	25334406	intronic	N	1.80657e-05
-	-	-	-	-	-	rs2690077	25333130	intronic	N	1.81545e-05
-	-	-	-	-	-	rs58048778	25334313	intronic	N	1.87365e-05
-	-	-	-	-	-	rs2744306	25334288	intronic	N	5.6117e-05
-	-	-	-	-	-	rs117269056	25356918	intronic	N	6.12145e-05
-	-	-	-	-	-	rs36050000	25373620	intronic	N	0.00011263
-	-	-	-	-	-	rs13215347	25364481	intronic	N	0.000157929
-	-	-	-	-	-	rs7760906	25374754	intronic	N	0.000192664
-	-	-	-	-	-	rs9379761	25372990	intronic	N	0.000194194
-	-	-	-	-	-	rs4712922	25374063	intronic	N	0.000267428
-	-	-	-	-	-	rs215012	25383814	intronic	N	0.000322939
-	-	-	-	-	-	rs1328264	25396181	intronic	N	0.000396036
-	-	-	-	-	-	rs13214013	25406696	intronic	N	0.000419778
-	-	-	-	-	-	rs1013045	25365840	intronic	N	0.000420187
-	-	-	-	-	-	rs1028347	25366699	intronic	N	0.000433682
-	-	-	-	-	-	rs2254974	25336402	intronic	N	0.000435754
-	-	-	-	-	-	rs6456678	25359903	intronic	N	0.000445966
-	-	-	-	-	-	rs4711082	25379926	intronic	N	0.00044609
-	-	-	-	-	-	rs4367376	25398990	intronic	N	0.000455197
-	-	-	-	-	-	rs2206197	25334582	intronic	N	0.000457387
-	-	-	-	-	-	rs2182931	25397246	intronic	N	0.000461346
-	-	-	-	-	-	rs2206198	25334608	intronic	N	0.000466653
-	-	-	-	-	-	rs6933921	25364017	intronic	N	0.0004697
-	-	-	-	-	-	rs6913927	25364341	intronic	N	0.000514755
-	-	-	-	-	-	rs4712921	25373965	intronic	N	0.000525781
-	-	-	-	-	-	rs143289744	25376889	intronic	N	0.000545708
-	-	-	-	-	-	rs1209305	25379270	intronic	N	0.000562305
-	-	-	-	-	-	rs9379763	25411435	intronic	N	0.000573059
-	-	-	-	-	-	rs169978	25381227	intronic	N	0.000573924
-	-	-	-	-	-	rs215014	25382486	intronic	N	0.000584947
-	-	-	-	-	-	rs215013	25383244	intronic	N	0.0006031
-	-	-	-	-	-	rs760864	25343987	intronic	N	0.000617988
-	-	-	-	-	-	rs6933419	25363972	intronic	N	0.000646946
-	-	-	-	-	-	rs2744234	25344086	intronic	N	0.000659456
-	-	-	-	-	-	rs9366621	25410954	intronic	N	0.000753278
-	-	-	-	-	-	rs9358854	25411464	intronic	N	0.000773087
-	-	-	-	-	-	rs4712919	25362624	intronic	N	0.000786458
-	-	-	-	-	-	rs2328880	25394841	intronic	N	0.000789943
-	-	-	-	-	-	rs9379762	25411414	intronic	N	0.000790285
-	-	-	-	-	-	rs716797	25393306	intronic	N	0.000792923
-	-	-	-	-	-	rs4712920	25363049	intronic	N	0.00084746
-	-	-	-	-	-	rs2744237	25355115	intronic	N	0.000854934
-	-	-	-	-	-	rs10946764	25361014	intronic	N	0.000952133
-	-	-	-	-	-	rs2690059	25353197	intronic	N	0.000990658
-	-	-	-	-	-	rs10946765	25361055	intronic	N	0.00101203
-	-	-	-	-	-	rs147436269	25346399	intronic	N	0.00101231
-	-	-	-	-	-	rs11757140	25380135	intronic	N	0.00107855
-	-	-	-	-	-	rs215015	25381622	intronic	N	0.00111268
-	-	-	-	-	-	rs6456680	25411027	intronic	N	0.00114649
-	-	-	-	-	-	rs186207	25381300	intronic	N	0.00126406
-	-	-	-	-	-	rs10807003	25408057	intronic	N	0.00128843
-	-	-	-	-	-	rs9358855	25412064	intronic	N	0.00136093
-	-	-	-	-	-	rs71744522	25352380	intronic	N	0.00151882
-	-	-	-	-	-	rs4440453	25409846	intronic	N	0.00168043
-	-	-	-	-	-	rs67046057	25408693	intronic	N	0.0019327
-	-	-	-	-	-	rs2744236	25353374	intronic	N	0.00197495
-	-	-	-	-	-	rs11759658	25359545	intronic	N	0.00269079
-	-	-	-	-	-	rs215010	25385648	intronic	N	0.00338178
-	-	-	-	-	-	rs4368803	25410077	intronic	N	0.00341616
-	-	-	-	-	-	rs188542	25386552	intronic	N	0.00357321
-	-	-	-	-	-	rs10713909	25352547	intronic	N	0.00406855
-	-	-	-	-	-	rs72830715	25348784	intronic	N	0.00654911
-	-	-	-	-	-	rs17678852	25347613	intronic	N	0.00694573
-	-	-	-	-	-	rs6456681	25429762	intronic	N	0.00736462
-	-	-	-	-	-	rs9379759	25343823	intronic	N	0.00740789
-	-	-	-	-	-	rs9366619	25399005	intronic	N	0.00742947
-	-	-	-	-	-	rs9379757	25339533	intronic	N	0.00782271
-	-	-	-	-	-	rs2744235	25351244	intronic	N	0.00782627
-	-	-	-	-	-	rs1880272	25354218	intronic	N	0.00855639
-	-	-	-	-	-	rs568137525	25403309	intronic	N	0.00977951
-	-	-	-	-	-	rs9348676	25398426	intronic	N	0.0101129
-	-	-	-	-	-	rs17317669	25406031	intronic	N	0.010298
-	-	-	-	-	-	rs7762836	25335121	intronic	N	0.0103696
-	-	-	-	-	-	rs12210416	25386772	intronic	N	0.0109577
-	-	-	-	-	-	rs35361710	25390939	intronic	N	0.0115194
-	-	-	-	-	-	rs9467471	25342417	intronic	N	0.0123925
-	-	-	-	-	-	rs9467506	25418257	intronic	N	0.0126855
-	-	-	-	-	-	rs4712930	25403707	intronic	N	0.0143834
-	-	-	-	-	-	rs1556043	25391326	intronic	N	0.0146035
-	-	-	-	-	-	rs177333	25386603	intronic	N	0.0149224
-	-	-	-	-	-	rs13211247	25393732	intronic	N	0.0165447
-	-	-	-	-	-	rs12173289	25407778	intronic	N	0.0177859
-	-	-	-	-	-	rs215009	25386334	intronic	N	0.0187988
-	-	-	-	-	-	rs2690095	25346334	intronic	N	0.0208257
-	-	-	-	-	-	rs2149226	25397449	intronic	N	0.0216593
-	-	-	-	-	-	rs34148308	25430659	intronic	N	0.0224034
-	-	-	-	-	-	rs12524380	25396890	intronic	N	0.0236517
-	-	-	-	-	-	rs2690078	25336567	intronic	N	0.0244391
-	-	-	-	-	-	rs13217807	25407330	intronic	N	0.026453
-	-	-	-	-	-	rs72830759	25395654	intronic	N	0.0292618
-	-	-	-	-	-	rs72830758	25395645	intronic	N	0.0293983
-	-	-	-	-	-	rs73387233	25409459	intronic	N	0.0298336
-	-	-	-	-	-	rs16890531	25395534	intronic	N	0.0312977
-	-	-	-	-	-	rs5875031	25356278	intronic	N	0.0316545
-	-	-	-	-	-	rs72830754	25393953	intronic	N	0.033688
-	-	-	-	-	-	rs2254968	25336489	intronic	N	0.0338818
-	-	-	-	-	-	rs2690094	25345981	intronic	N	0.0349135
-	-	-	-	-	-	rs2328881	25394905	intronic	N	0.0353532
-	-	-	-	-	-	rs151311261	25392265	intronic	N	0.0354309
-	-	-	-	-	-	rs2328882	25395277	intronic	N	0.0360881
-	-	-	-	-	-	rs72831254	25425256	intronic	N	0.0361771
-	-	-	-	-	-	rs2149228	25394673	intronic	N	0.036648
-	-	-	-	-	-	rs2149229	25394604	intronic	N	0.0366731
-	-	-	-	-	-	rs2182932	25394550	intronic	N	0.0366996
-	-	-	-	-	-	rs7751391	25394462	intronic	N	0.0367295
-	-	-	-	-	-	rs2182933	25394543	intronic	N	0.0367553
-	-	-	-	-	-	rs72830753	25393907	intronic	N	0.0369823
-	-	-	-	-	-	rs111793813	25393588	intronic	N	0.037128
-	-	-	-	-	-	rs112897214	25393583	intronic	N	0.0371283
-	-	-	-	-	-	rs201908574	25393784	intronic	N	0.0371493
-	-	-	-	-	-	rs72830750	25392749	intronic	N	0.0377665
-	-	-	-	-	-	rs10498724	25392371	intronic	N	0.0384632
-	-	-	-	-	-	rs10498723	25392345	intronic	N	0.0386111
-	-	-	-	-	-	rs7742896	25421182	intronic	N	0.0388401
-	-	-	-	-	-	rs12529915	25419136	intronic	N	0.0389218
-	-	-	-	-	-	rs62392368	25422134	intronic	N	0.0389975
-	-	-	-	-	-	rs74504779	25399561	intronic	N	0.0395562
-	-	-	-	-	-	rs12525978	25423733	intronic	N	0.0397297
-	-	-	-	-	-	rs35954501	25423005	intronic	N	0.0400058
-	-	-	-	-	-	rs2039068	25424708	intronic	N	0.0411519
-	-	-	-	-	-	rs200053104	25392282	intronic	N	0.0423014
-	-	-	-	-	-	rs77566124	25409010	intronic	N	0.0431241
-	-	-	-	-	-	rs4712931	25404018	intronic	N	0.0458293
-	-	-	-	-	-	rs16890562	25402793	intronic	N	0.0463415
-	-	-	-	-	-	rs62392385	25428700	intronic	N	0.0467429
-	-	-	-	-	-	rs146109101	25420795	intronic	N	0.0468724
-	-	-	-	-	-	rs3034194	25420789	intronic	N	0.0468754
-	-	-	-	-	-	rs1304166	25427858	intronic	N	0.0490047
-	-	-	-	-	-	rs55672111	25386712	intronic	N	0.0491895
FCMR	1.98e-05	0.0107332	1	207076662	protein-coding gene	rs67047744	207082336	intronic	N	3.31258e-05
-	-	-	-	-	-	rs94872	207086845	intronic	N	4.76079e-05
-	-	-	-	-	-	rs1150257	207073491	intronic	N	4.78337e-05
-	-	-	-	-	-	rs840270	207089268	intronic	N	4.91272e-05
-	-	-	-	-	-	rs291109	207072151	intronic	N	5.21169e-05
-	-	-	-	-	-	rs291107	207075171	intronic	N	5.6468e-05
-	-	-	-	-	-	rs483850	207089971	intronic	N	6.14711e-05
-	-	-	-	-	-	rs1150255	207072959	intronic	N	0.000165144
-	-	-	-	-	-	rs1150256	207073133	intronic	N	0.000165821
-	-	-	-	-	-	rs11305800	207075911	intronic	N	0.000180823
-	-	-	-	-	-	rs1150258	207074905	exonic	N	0.000196921
-	-	-	-	-	-	rs1150254	207072515	intronic	N	0.000245153
-	-	-	-	-	-	rs188334	207079615	intronic	N	0.00181784
-	-	-	-	-	-	rs1129999	207077645	3UTR	N	0.00182518
-	-	-	-	-	-	rs189752	207079782	intronic	N	0.00183145
-	-	-	-	-	-	rs291106	207079965	intronic	N	0.00183853
-	-	-	-	-	-	rs291105	207080041	intronic	N	0.00184778
-	-	-	-	-	-	rs1713231	207081654	intronic	N	0.00191393
-	-	-	-	-	-	rs12124035	207080628	intronic	N	0.0019508
-	-	-	-	-	-	rs12123998	207080514	intronic	N	0.00195521
-	-	-	-	-	-	rs12121499	207080565	intronic	N	0.00195683
-	-	-	-	-	-	rs291083	207086969	intronic	N	0.00208054
-	-	-	-	-	-	rs167082	207087435	exonic	N	0.00210796
-	-	-	-	-	-	rs1400987	207096750	upstream	N	0.00290545
-	-	-	-	-	-	rs291084	207095623	upstream	N	0.00301198
-	-	-	-	-	-	rs291086	207097071	upstream	N	0.00353098
C20orf27	2.45e-05	0.0128792	20	3734154	protein-coding gene	rs6084459	3751900	upstream	N	0.0151901
-	-	-	-	-	-	rs13039318	3737232	intronic	N	0.0184632
-	-	-	-	-	-	rs6107342	3753691	upstream	N	0.019214
-	-	-	-	-	-	rs2474437	3731622	intronic	N	0.0202277
-	-	-	-	-	-	rs1321129	3753186	upstream	N	0.0203198
-	-	-	-	-	-	rs2295343	3735601	intronic	N	0.0308226
-	-	-	-	-	-	rs508686	3733981	downstream	N	0.0333333
-	-	-	-	-	-	rs147459620	3736407	intronic	N	0.0372329
-	-	-	-	-	-	rs6084460	3752279	upstream	N	0.0393548
-	-	-	-	-	-	rs6116032	3751841	upstream	N	0.0394115
-	-	-	-	-	-	rs6116033	3752643	upstream	N	0.0395967
-	-	-	-	-	-	rs6133060	3754035	upstream	N	0.0407161
-	-	-	-	-	-	rs683808	3749886	upstream	N	0.0411554
-	-	-	-	-	-	rs9171	3734386	3UTR	N	0.0470609
-	-	-	-	-	-	rs3761215	3750366	upstream	N	0.0481477
-	-	-	-	-	-	rs6116031	3751217	upstream	N	0.0489547
PRKAR1A	2.72e-05	0.0139052	17	66511534	protein-coding gene	rs76441646	66453344	intronic	N	0.0021438
-	-	-	-	-	-	rs7214330	66473462	intronic	N	0.00778142
-	-	-	-	-	-	rs62085940	66470134	intronic	N	0.0078689
-	-	-	-	-	-	rs55706908	66501404	intronic	N	0.00843204
-	-	-	-	-	-	rs72847778	66500290	intronic	N	0.00877797
-	-	-	-	-	-	rs148889544	66544165	intronic	N	0.00905465
-	-	-	-	-	-	rs1112737	66428608	intronic	N	0.00948055
-	-	-	-	-	-	rs2885731	66543445	intronic	N	0.0109704
-	-	-	-	-	-	rs16972981	66495684	intronic	N	0.011451
-	-	-	-	-	-	rs118089682	66456867	intronic	N	0.011685
-	-	-	-	-	-	rs11868368	66515302	intronic	N	0.0117351
-	-	-	-	-	-	rs72847775	66498258	intronic	N	0.0118979
-	-	-	-	-	-	rs57713835	66474961	intronic	N	0.0120335
-	-	-	-	-	-	rs56163561	66497539	intronic	N	0.012237
-	-	-	-	-	-	rs78191101	66447180	3UTR	N	0.0123312
-	-	-	-	-	-	rs72847774	66498074	intronic	N	0.0128346
-	-	-	-	-	-	rs57006335	66488047	intronic	N	0.0129595
-	-	-	-	-	-	rs57970111	66488213	intronic	N	0.0129916
-	-	-	-	-	-	rs11870630	66476015	intronic	N	0.0130037
-	-	-	-	-	-	rs72847771	66495803	intronic	N	0.0130468
-	-	-	-	-	-	rs56133934	66497624	intronic	N	0.0130571
-	-	-	-	-	-	rs60531444	66497137	intronic	N	0.0133168
-	-	-	-	-	-	rs2041980	66478018	intronic	N	0.013473
-	-	-	-	-	-	rs10445211	66430923	intronic	N	0.0135829
-	-	-	-	-	-	rs117140701	66456708	intronic	N	0.0136595
-	-	-	-	-	-	rs16973011	66518071	intronic	N	0.0137716
-	-	-	-	-	-	rs113439810	66490408	intronic	N	0.0139645
-	-	-	-	-	-	rs112651522	66479871	intronic	N	0.0139865
-	-	-	-	-	-	rs59223374	66489658	intronic	N	0.0140144
-	-	-	-	-	-	rs72847769	66493508	intronic	N	0.0143903
-	-	-	-	-	-	rs117177904	66436082	intronic	N	0.0148337
-	-	-	-	-	-	rs117468149	66435845	intronic	N	0.0148481
-	-	-	-	-	-	rs28641878	66428940	intronic	N	0.0152097
-	-	-	-	-	-	rs62085919	66430047	intronic	N	0.0159529
-	-	-	-	-	-	rs74000720	66467788	intronic	N	0.0159781
-	-	-	-	-	-	rs79211638	66467615	intronic	N	0.0165334
-	-	-	-	-	-	rs149245022	66461847	intronic	N	0.0165648
-	-	-	-	-	-	rs112749855	66489086	intronic	N	0.016681
-	-	-	-	-	-	rs8905	66527802	3UTR	N	0.0169155
-	-	-	-	-	-	rs7207968	66487513	intronic	N	0.0171664
-	-	-	-	-	-	rs75547446	66467891	intronic	N	0.0175042
-	-	-	-	-	-	rs8064635	66433129	intronic	N	0.017802
-	-	-	-	-	-	rs2287302	66432355	intronic	N	0.0182011
-	-	-	-	-	-	rs2907387	66525464	intronic	N	0.0209242
-	-	-	-	-	-	rs12452782	66464061	intronic	N	0.022523
-	-	-	-	-	-	rs117368413	66440288	intronic	N	0.0229667
-	-	-	-	-	-	rs2952270	66531149	intronic	N	0.0235069
-	-	-	-	-	-	rs56278628	66513958	intronic	N	0.0238024
-	-	-	-	-	-	rs11867767	66515322	intronic	N	0.0238557
-	-	-	-	-	-	rs10602368	66515850	intronic	N	0.0238664
-	-	-	-	-	-	rs2952274	66520606	intronic	N	0.0240596
-	-	-	-	-	-	rs2286556	66533979	intronic	N	0.0241243
-	-	-	-	-	-	rs2952273	66522766	intronic	N	0.0242094
-	-	-	-	-	-	rs146637720	66441580	intronic	N	0.0243871
-	-	-	-	-	-	rs2952317	66540810	intronic	N	0.0247511
-	-	-	-	-	-	rs2286557	66535746	intronic	N	0.02528
-	-	-	-	-	-	rs2952272	66524565	intronic	N	0.0257887
-	-	-	-	-	-	rs139210846	66438564	intronic	N	0.0258625
-	-	-	-	-	-	rs6958	66528778	3UTR	N	0.0258885
-	-	-	-	-	-	rs76298517	66438275	intronic	N	0.026551
-	-	-	-	-	-	rs9901988	66439401	intronic	N	0.0269201
-	-	-	-	-	-	rs57497232	66439713	intronic	N	0.027036
-	-	-	-	-	-	rs76350649	66436883	exonic	N	0.0272223
-	-	-	-	-	-	rs77412904	66436884	exonic	N	0.0272246
-	-	-	-	-	-	rs79978460	66435651	intronic	N	0.0281313
-	-	-	-	-	-	rs148644359	66436064	intronic	N	0.0283544
-	-	-	-	-	-	rs8068202	66548457	intronic	N	0.0288331
-	-	-	-	-	-	rs2907375	66541670	intronic	N	0.0307503
-	-	-	-	-	-	rs2302234	66538239	exonic	N	0.0314449
-	-	-	-	-	-	rs79506312	66432341	intronic	N	0.0314741
-	-	-	-	-	-	rs62085931	66445647	intronic	N	0.049727
FUT4	3.08e-05	0.0152846	11	94277016	protein-coding gene	rs658234	94274329	upstream	N	4.44205e-05
-	-	-	-	-	-	rs567052	94274820	upstream	N	0.000110884
-	-	-	-	-	-	rs55734244	94273351	upstream	N	0.00563043
-	-	-	-	-	-	rs113242956	94272466	upstream	N	0.00626261
-	-	-	-	-	-	rs72963816	94272800	upstream	N	0.00631243
-	-	-	-	-	-	rs72963821	94273986	upstream	N	0.00691343
-	-	-	-	-	-	rs72963823	94274040	upstream	N	0.0069586
-	-	-	-	-	-	rs75672576	94280964	3UTR	N	0.0488652
TMEM184B	3.46e-05	0.0166828	22	38615297	protein-coding gene	rs7290309	38630287	intronic	N	0.000170324
-	-	-	-	-	-	rs5756986	38640841	intronic	N	0.000334375
-	-	-	-	-	-	rs5750571	38640312	intronic	N	0.000360948
-	-	-	-	-	-	rs4820328	38635679	intronic	N	0.000415846
-	-	-	-	-	-	rs5995558	38647639	intronic	N	0.000434117
-	-	-	-	-	-	rs2267381	38634388	intronic	N	0.000447688
-	-	-	-	-	-	rs8142686	38634266	intronic	N	0.000448021
-	-	-	-	-	-	rs6001063	38637842	intronic	N	0.000480101
-	-	-	-	-	-	rs2092076	38637676	intronic	N	0.000483052
-	-	-	-	-	-	rs4820329	38646063	intronic	N	0.000512157
-	-	-	-	-	-	rs2284072	38633666	intronic	N	0.000580819
-	-	-	-	-	-	rs5756984	38629899	intronic	N	0.000701261
-	-	-	-	-	-	rs2267377	38629519	intronic	N	0.000704256
-	-	-	-	-	-	rs5995554	38630272	intronic	N	0.000799203
-	-	-	-	-	-	rs7290372	38628388	intronic	N	0.0008286
-	-	-	-	-	-	rs2267380	38631768	intronic	N	0.000873146
-	-	-	-	-	-	rs7289126	38628306	intronic	N	0.000893355
-	-	-	-	-	-	rs2267378	38630956	intronic	N	0.000964716
-	-	-	-	-	-	rs148707198	38635244	intronic	N	0.00100126
-	-	-	-	-	-	rs11538088	38642038	exonic	N	0.00228556
-	-	-	-	-	-	rs9619728	38652566	intronic	N	0.00245735
-	-	-	-	-	-	rs9610924	38652339	intronic	N	0.00266447
-	-	-	-	-	-	rs9622764	38650731	intronic	N	0.00281013
-	-	-	-	-	-	rs9622763	38650644	intronic	N	0.00285866
-	-	-	-	-	-	rs9610927	38653689	intronic	N	0.00311488
-	-	-	-	-	-	rs9610926	38653575	intronic	N	0.0031759
-	-	-	-	-	-	rs9306325	38649142	intronic	N	0.00339862
-	-	-	-	-	-	rs9306326	38649153	intronic	N	0.00343466
-	-	-	-	-	-	rs6001074	38655597	intronic	N	0.00345596
-	-	-	-	-	-	rs9610923	38649783	intronic	N	0.00351177
-	-	-	-	-	-	rs2267382	38644195	intronic	N	0.00357443
-	-	-	-	-	-	rs2018805	38642343	intronic	N	0.00361369
-	-	-	-	-	-	rs9610922	38646460	intronic	N	0.00376061
-	-	-	-	-	-	rs6001068	38639314	intronic	N	0.0046034
-	-	-	-	-	-	rs9610921	38638897	intronic	N	0.00481
-	-	-	-	-	-	rs5756998	38655571	intronic	N	0.00507082
-	-	-	-	-	-	rs6001066	38638234	intronic	N	0.00523212
-	-	-	-	-	-	rs6001064	38638071	intronic	N	0.00525216
-	-	-	-	-	-	rs12167190	38628584	intronic	N	0.00777461
-	-	-	-	-	-	rs2267376	38628739	intronic	N	0.00953423
-	-	-	-	-	-	rs2284071	38633425	intronic	N	0.0109589
-	-	-	-	-	-	rs5995556	38642494	intronic	N	0.0152379
-	-	-	-	-	-	rs2413510	38638597	intronic	N	0.0153006
-	-	-	-	-	-	rs2092077	38637808	intronic	N	0.0207948
-	-	-	-	-	-	rs5757010	38671383	upstream	N	0.0292815
-	-	-	-	-	-	rs36116754	38612518	downstream	N	0.0324805
-	-	-	-	-	-	rs5756999	38655575	intronic	N	0.0345096
-	-	-	-	-	-	rs5995550	38612372	3UTR	N	0.0359285
-	-	-	-	-	-	rs5995551	38613198	downstream	N	0.0477817
KIAA1549	5.12e-05	0.0237315	7	138516126	protein-coding gene	rs6975505	138621848	intronic	N	0.00523759
-	-	-	-	-	-	rs6975095	138621824	intronic	N	0.00527833
-	-	-	-	-	-	rs11766375	138606703	intronic	N	0.00901026
-	-	-	-	-	-	rs7804738	138609163	intronic	N	0.00975935
-	-	-	-	-	-	rs2718135	138622563	intronic	N	0.0105766
-	-	-	-	-	-	rs10257900	138614037	intronic	N	0.0106983
-	-	-	-	-	-	rs6942786	138615546	intronic	N	0.0114796
-	-	-	-	-	-	rs12707402	138609657	intronic	N	0.0116555
-	-	-	-	-	-	rs10262587	138609512	intronic	N	0.0116813
-	-	-	-	-	-	rs2774959	138623573	intronic	N	0.0135514
-	-	-	-	-	-	rs2718137	138623611	intronic	N	0.0139686
-	-	-	-	-	-	rs2718136	138622572	intronic	N	0.0141264
-	-	-	-	-	-	rs34055205	138565436	intronic	N	0.017011
-	-	-	-	-	-	rs6958124	138622249	intronic	N	0.0172194
-	-	-	-	-	-	rs34383796	138565399	intronic	N	0.0252137
-	-	-	-	-	-	rs582427	138647357	intronic	N	0.0295398
-	-	-	-	-	-	rs35288272	138645488	intronic	N	0.0306567
-	-	-	-	-	-	rs675038	138646276	intronic	N	0.0307541
-	-	-	-	-	-	rs480690	138647343	intronic	N	0.031814
-	-	-	-	-	-	rs512011	138648421	intronic	N	0.0326371
-	-	-	-	-	-	rs2774971	138636364	intronic	N	0.0326821
-	-	-	-	-	-	rs512927	138648537	intronic	N	0.0329274
-	-	-	-	-	-	rs2774969	138633905	intronic	N	0.0334378
-	-	-	-	-	-	rs11325172	138633440	intronic	N	0.0343274
-	-	-	-	-	-	rs35280060	138634434	intronic	N	0.0359236
-	-	-	-	-	-	rs501492	138644441	intronic	N	0.0360884
-	-	-	-	-	-	rs10954635	138559826	intronic	N	0.0381078
-	-	-	-	-	-	rs12540195	138561236	intronic	N	0.0389758
-	-	-	-	-	-	rs2718139	138631547	intronic	N	0.0390141
-	-	-	-	-	-	rs2774968	138633677	intronic	N	0.039871
-	-	-	-	-	-	rs2774967	138633158	intronic	N	0.0407908
-	-	-	-	-	-	rs2718140	138633120	intronic	N	0.0408983
-	-	-	-	-	-	rs2774964	138630518	intronic	N	0.041227
-	-	-	-	-	-	rs2774963	138630333	intronic	N	0.041384
-	-	-	-	-	-	rs34506092	138627654	intronic	N	0.0422169
-	-	-	-	-	-	rs2718138	138628908	intronic	N	0.0428969
-	-	-	-	-	-	rs10227043	138538228	intronic	N	0.0443332
-	-	-	-	-	-	rs12707404	138627743	intronic	N	0.0443963
-	-	-	-	-	-	rs12707405	138627997	intronic	N	0.0460158
-	-	-	-	-	-	rs6964715	138562264	intronic	N	0.0470287
-	-	-	-	-	-	rs7781030	138532408	intronic	N	0.0490577
CD300E	5.19e-05	0.0237315	17	72606023	protein-coding gene	rs79199667	72620442	upstream	N	0.000638184
-	-	-	-	-	-	rs80047558	72624332	upstream	N	0.000645955
-	-	-	-	-	-	rs58162010	72624492	upstream	N	0.000646039
-	-	-	-	-	-	rs74686097	72622963	upstream	N	0.000647776
-	-	-	-	-	-	rs78294965	72622504	upstream	N	0.000648866
-	-	-	-	-	-	rs16978145	72622473	upstream	N	0.000649944
-	-	-	-	-	-	rs78482272	72620984	upstream	N	0.000651546
-	-	-	-	-	-	rs16978140	72617905	intronic	N	0.000987149
-	-	-	-	-	-	rs16978139	72617515	intronic	N	0.00103508
-	-	-	-	-	-	rs61124595	72617161	intronic	N	0.00107192
-	-	-	-	-	-	rs78857221	72616579	intronic	N	0.0011044
-	-	-	-	-	-	rs114738496	72618157	intronic	N	0.00114455
-	-	-	-	-	-	rs77187424	72614044	intronic	N	0.0011506
-	-	-	-	-	-	rs75085866	72613901	intronic	N	0.00116516
-	-	-	-	-	-	rs6501730	72612970	intronic	N	0.00119665
-	-	-	-	-	-	rs77313250	72612142	intronic	N	0.0013887
-	-	-	-	-	-	rs557033	72611558	intronic	N	0.00152742
-	-	-	-	-	-	rs530379	72610911	intronic	N	0.00160726
-	-	-	-	-	-	rs77437205	72606343	3UTR	N	0.00644317
-	-	-	-	-	-	rs521750	72611712	intronic	N	0.0111324
NTN4	5.86e-05	0.0261228	12	96051582	protein-coding gene	rs7309640	96099058	intronic	N	0.000711655
-	-	-	-	-	-	rs61938133	96120605	intronic	N	0.00347676
-	-	-	-	-	-	rs36103752	96161158	intronic	N	0.0102257
-	-	-	-	-	-	rs10859942	96161207	intronic	N	0.0103032
-	-	-	-	-	-	rs10859943	96161299	intronic	N	0.010409
-	-	-	-	-	-	rs12425067	96145250	intronic	N	0.0168501
-	-	-	-	-	-	rs10859940	96160985	intronic	N	0.0216681
-	-	-	-	-	-	rs11108256	96166956	intronic	N	0.0220656
-	-	-	-	-	-	rs138067818	96173660	intronic	N	0.0230623
-	-	-	-	-	-	rs35866522	96142782	intronic	N	0.0262715
-	-	-	-	-	-	rs17041209	96160856	intronic	N	0.0283304
-	-	-	-	-	-	rs10859941	96161069	intronic	N	0.0300939
-	-	-	-	-	-	rs28851259	96146183	intronic	N	0.0334998
-	-	-	-	-	-	rs28371929	96160592	intronic	N	0.0405645
-	-	-	-	-	-	rs11108232	96136162	intronic	N	0.0442084
-	-	-	-	-	-	rs73223876	96137276	intronic	N	0.0461344
-	-	-	-	-	-	rs73369348	96179598	intronic	N	0.0483722
-	-	-	-	-	-	rs113319183	96144077	intronic	N	0.0494807
-	-	-	-	-	-	rs2302894	96103926	intronic	N	0.0496151
TLL2	6.12e-05	0.0265645	10	98124364	protein-coding gene	rs3827866	98167424	intronic	N	0.00213408
-	-	-	-	-	-	rs3789947	98152195	intronic	N	0.00228423
-	-	-	-	-	-	rs3789946	98152116	intronic	N	0.0023017
-	-	-	-	-	-	rs3789945	98152036	intronic	N	0.00232311
-	-	-	-	-	-	rs1885682	98151182	intronic	N	0.00292335
-	-	-	-	-	-	rs3789949	98162702	intronic	N	0.00309738
-	-	-	-	-	-	rs11596803	98150310	intronic	N	0.00335211
-	-	-	-	-	-	rs3789943	98147079	intronic	N	0.00360705
-	-	-	-	-	-	rs7915341	98157460	intronic	N	0.00375375
-	-	-	-	-	-	rs7911604	98157285	intronic	N	0.00377554
-	-	-	-	-	-	rs11188743	98151594	intronic	N	0.00387953
-	-	-	-	-	-	rs748004	98158431	intronic	N	0.00392786
-	-	-	-	-	-	rs1923696	98154270	intronic	N	0.0041441
-	-	-	-	-	-	rs3789944	98149277	intronic	N	0.00415962
-	-	-	-	-	-	rs7904914	98162135	intronic	N	0.00441177
-	-	-	-	-	-	rs11188746	98163529	intronic	N	0.00469759
-	-	-	-	-	-	rs730179	98171325	intronic	N	0.00480986
-	-	-	-	-	-	rs57194010	98269497	intronic	N	0.0242472
-	-	-	-	-	-	rs140721151	98153487	intronic	N	0.025472
-	-	-	-	-	-	rs56260737	98143649	intronic	N	0.0360719
-	-	-	-	-	-	rs11188749	98173991	intronic	N	0.0364619
-	-	-	-	-	-	rs7922821	98270396	intronic	N	0.0372283
-	-	-	-	-	-	rs72812953	98261624	intronic	N	0.04063
-	-	-	-	-	-	rs72829536	98167265	intronic	N	0.0413109
-	-	-	-	-	-	rs10882808	98277692	upstream	N	0.0415381
-	-	-	-	-	-	rs144178375	98270802	intronic	N	0.0422667
-	-	-	-	-	-	rs243	98240382	intronic	N	0.0430284
-	-	-	-	-	-	rs748109	98241473	intronic	N	0.0437314
-	-	-	-	-	-	rs4917739	98246261	intronic	N	0.0442888
-	-	-	-	-	-	rs2861578	98207213	intronic	N	0.0454823
-	-	-	-	-	-	rs398014525	98208208	intronic	N	0.0474233
-	-	-	-	-	-	rs72812962	98268068	intronic	N	0.0475414
-	-	-	-	-	-	rs2861580	98208287	intronic	N	0.0476829
-	-	-	-	-	-	rs72812956	98265708	intronic	N	0.0479353
REEP3	6.29e-05	0.0266421	10	65281160	protein-coding gene	rs16918608	65325130	intronic	N	0.000101817
-	-	-	-	-	-	rs4281381	65340387	intronic	N	0.000180026
-	-	-	-	-	-	rs16918641	65344449	intronic	N	0.000180938
-	-	-	-	-	-	rs59206695	65319483	intronic	N	0.000187727
-	-	-	-	-	-	rs76553695	65327230	intronic	N	0.000188309
-	-	-	-	-	-	rs75297652	65314618	intronic	N	0.000192421
-	-	-	-	-	-	rs200557823	65306749	intronic	N	0.00019307
-	-	-	-	-	-	rs60443730	65313584	intronic	N	0.000193647
-	-	-	-	-	-	rs2393983	65314274	intronic	N	0.000193847
-	-	-	-	-	-	rs56809139	65349069	intronic	N	0.000196101
-	-	-	-	-	-	rs57272989	65349376	intronic	N	0.000197298
-	-	-	-	-	-	rs59066566	65351102	intronic	N	0.000205067
-	-	-	-	-	-	rs77288590	65352294	intronic	N	0.000209389
-	-	-	-	-	-	rs113902852	65358175	intronic	N	0.000233023
-	-	-	-	-	-	rs16918667	65359253	intronic	N	0.000244176
-	-	-	-	-	-	rs77756625	65291707	intronic	N	0.0004098
-	-	-	-	-	-	rs80264007	65294778	intronic	N	0.000422011
-	-	-	-	-	-	rs143389134	65287342	intronic	N	0.00049153
-	-	-	-	-	-	rs75916015	65283776	intronic	N	0.000505524
-	-	-	-	-	-	rs79690181	65277091	intronic	N	0.000589269
-	-	-	-	-	-	rs16918645	65346300	intronic	N	0.000621035
-	-	-	-	-	-	rs200849735	65375308	intronic	N	0.002632
-	-	-	-	-	-	rs77268858	65366464	intronic	N	0.00331882
-	-	-	-	-	-	rs76002972	65366654	intronic	N	0.00333112
-	-	-	-	-	-	rs12573126	65376034	intronic	N	0.00410067
-	-	-	-	-	-	rs41274084	65381934	3UTR	N	0.00439071
-	-	-	-	-	-	rs141425770	65382707	3UTR	N	0.00448078
-	-	-	-	-	-	rs79666992	65385253	downstream	N	0.00475342
-	-	-	-	-	-	rs57943165	65362966	intronic	N	0.00509498
-	-	-	-	-	-	rs57917667	65363048	intronic	N	0.00513015
-	-	-	-	-	-	rs34524650	65350279	intronic	N	0.00552726
-	-	-	-	-	-	rs4746203	65323997	intronic	N	0.00608978
-	-	-	-	-	-	rs10822181	65325126	intronic	N	0.00615922
-	-	-	-	-	-	rs7899657	65323265	intronic	N	0.00637796
-	-	-	-	-	-	rs3847326	65331859	intronic	N	0.00639607
-	-	-	-	-	-	rs4746204	65328518	intronic	N	0.0064921
-	-	-	-	-	-	rs7907451	65328740	intronic	N	0.00649725
-	-	-	-	-	-	rs3847325	65331511	intronic	N	0.00652436
-	-	-	-	-	-	rs4746205	65329518	intronic	N	0.00653923
-	-	-	-	-	-	rs12245367	65321464	intronic	N	0.00664588
-	-	-	-	-	-	rs12245149	65321147	intronic	N	0.00709051
-	-	-	-	-	-	rs7100409	65330195	intronic	N	0.0077246
-	-	-	-	-	-	rs7100413	65330208	intronic	N	0.00772573
-	-	-	-	-	-	rs61117531	65316235	intronic	N	0.0084623
-	-	-	-	-	-	rs7898861	65319678	intronic	N	0.00866244
-	-	-	-	-	-	rs10761785	65318766	intronic	N	0.00878539
-	-	-	-	-	-	rs7070761	65317056	intronic	N	0.00887915
-	-	-	-	-	-	rs12247907	65317045	intronic	N	0.00887955
-	-	-	-	-	-	rs7919685	65315800	intronic	N	0.00892771
-	-	-	-	-	-	rs6479905	65315231	intronic	N	0.00895065
-	-	-	-	-	-	rs2393984	65314971	intronic	N	0.00896279
-	-	-	-	-	-	rs2163188	65314711	intronic	N	0.00897107
-	-	-	-	-	-	rs9919429	65313819	intronic	N	0.00901056
-	-	-	-	-	-	rs11818738	65364731	intronic	N	0.00904314
-	-	-	-	-	-	rs10465991	65376635	intronic	N	0.0111394
-	-	-	-	-	-	rs6479908	65333648	intronic	N	0.0114613
-	-	-	-	-	-	rs7090758	65335315	intronic	N	0.0115229
-	-	-	-	-	-	rs7077256	65336185	intronic	N	0.0115624
-	-	-	-	-	-	rs10822183	65337141	intronic	N	0.0115671
-	-	-	-	-	-	rs7902616	65336373	intronic	N	0.0115697
-	-	-	-	-	-	rs12768534	65340897	intronic	N	0.0115719
-	-	-	-	-	-	rs12245846	65374077	intronic	N	0.0116217
-	-	-	-	-	-	rs7910951	65338304	intronic	N	0.0116634
-	-	-	-	-	-	rs7911761	65338753	intronic	N	0.0116671
-	-	-	-	-	-	rs7076601	65376395	intronic	N	0.0132577
-	-	-	-	-	-	rs145041737	65284257	intronic	N	0.0132914
-	-	-	-	-	-	rs11817901	65339883	intronic	N	0.0133372
-	-	-	-	-	-	rs4746244	65359701	intronic	N	0.0137099
-	-	-	-	-	-	rs11817169	65356309	intronic	N	0.0137907
-	-	-	-	-	-	rs61853658	65349797	intronic	N	0.0138012
-	-	-	-	-	-	rs60303208	65370628	intronic	N	0.0144916
-	-	-	-	-	-	rs72838792	65368661	intronic	N	0.0145135
-	-	-	-	-	-	rs72838795	65373752	intronic	N	0.0145587
-	-	-	-	-	-	rs16918638	65343131	intronic	N	0.014619
-	-	-	-	-	-	rs7913255	65384487	3UTR	N	0.0146852
-	-	-	-	-	-	rs4746201	65322381	intronic	N	0.0149016
-	-	-	-	-	-	rs61853655	65330405	intronic	N	0.014965
-	-	-	-	-	-	rs16918603	65321472	intronic	N	0.015275
-	-	-	-	-	-	rs138784493	65285702	intronic	N	0.0156604
-	-	-	-	-	-	rs10437364	65387858	downstream	N	0.0163001
-	-	-	-	-	-	rs16918601	65321051	intronic	N	0.0166094
-	-	-	-	-	-	rs11812934	65320730	intronic	N	0.0189652
-	-	-	-	-	-	rs16918600	65320450	intronic	N	0.0191221
-	-	-	-	-	-	rs16918599	65320079	intronic	N	0.0193224
-	-	-	-	-	-	rs12411988	65315397	intronic	N	0.0195374
-	-	-	-	-	-	rs61579729	65319313	intronic	N	0.0197265
-	-	-	-	-	-	rs12412012	65315763	intronic	N	0.020096
-	-	-	-	-	-	rs61853642	65313779	intronic	N	0.0202582
-	-	-	-	-	-	rs138745943	65377186	intronic	N	0.0206379
-	-	-	-	-	-	rs5785580	65290254	intronic	N	0.0224523
-	-	-	-	-	-	rs7082076	65276945	intronic	N	0.0271229
-	-	-	-	-	-	rs4746195	65307653	intronic	N	0.0271561
-	-	-	-	-	-	rs147232123	65301397	intronic	N	0.0272459
-	-	-	-	-	-	rs61853639	65305113	intronic	N	0.0281385
-	-	-	-	-	-	rs7358152	65278898	intronic	N	0.0300093
-	-	-	-	-	-	rs7358191	65278788	intronic	N	0.0300169
-	-	-	-	-	-	rs10740133	65277436	intronic	N	0.030022
-	-	-	-	-	-	rs10822179	65280164	intronic	N	0.0301893
-	-	-	-	-	-	rs4469774	65309777	intronic	N	0.0326928
-	-	-	-	-	-	rs16918575	65301325	intronic	N	0.0329172
-	-	-	-	-	-	rs16918573	65300805	intronic	N	0.0329288
-	-	-	-	-	-	rs12414796	65303087	intronic	N	0.0391632
-	-	-	-	-	-	rs16918567	65294670	intronic	N	0.0430382
-	-	-	-	-	-	rs117481795	65389883	downstream	N	0.0442053
-	-	-	-	-	-	rs10761781	65284603	intronic	N	0.045805
-	-	-	-	-	-	rs10761780	65284032	intronic	N	0.0465462
-	-	-	-	-	-	rs12412946	65289552	intronic	N	0.0466708
-	-	-	-	-	-	rs12413081	65293719	intronic	N	0.0468456
-	-	-	-	-	-	rs7087279	65291936	intronic	N	0.0469088
-	-	-	-	-	-	rs59035163	65292043	intronic	N	0.0469125
-	-	-	-	-	-	rs12414188	65289614	intronic	N	0.0469317
-	-	-	-	-	-	rs33982746	65289938	intronic	N	0.0469317
OXNAD1	6.69e-05	0.0270294	3	16306718	protein-coding gene	rs690248	16388981	intronic	N	0.00176727
-	-	-	-	-	-	rs508808	16390525	intronic	N	0.00250682
-	-	-	-	-	-	rs690267	16377434	intronic	N	0.00254829
-	-	-	-	-	-	rs690555	16376664	intronic	N	0.00267515
-	-	-	-	-	-	rs690606	16370495	intronic	N	0.00530211
-	-	-	-	-	-	rs10574940	16374311	intronic	N	0.00589001
-	-	-	-	-	-	rs542591	16391908	3UTR	N	0.00638812
-	-	-	-	-	-	rs690632	16370215	intronic	N	0.00671995
-	-	-	-	-	-	rs2347001	16397154	intronic	N	0.0070525
-	-	-	-	-	-	rs581152	16370675	intronic	N	0.00959417
-	-	-	-	-	-	rs842425	16356869	intronic	N	0.0142048
-	-	-	-	-	-	rs842273	16328356	intronic	N	0.0181591
-	-	-	-	-	-	rs842421	16362300	intronic	N	0.0187879
-	-	-	-	-	-	rs1566972	16320360	intronic	N	0.019332
-	-	-	-	-	-	rs1566973	16320101	intronic	N	0.0198701
-	-	-	-	-	-	rs563014	16357048	intronic	N	0.0200636
-	-	-	-	-	-	rs842284	16340668	intronic	N	0.0201229
-	-	-	-	-	-	rs842274	16327855	exonic	N	0.0205935
-	-	-	-	-	-	rs478483	16362129	intronic	N	0.0206031
-	-	-	-	-	-	rs842268	16325182	intronic	N	0.0206315
-	-	-	-	-	-	rs842272	16332046	intronic	N	0.0207112
-	-	-	-	-	-	rs842260	16313878	intronic	N	0.0208848
-	-	-	-	-	-	rs14080	16305674	exonic	N	0.021488
-	-	-	-	-	-	rs842257	16304146	intronic	N	0.0217352
-	-	-	-	-	-	rs842256	16303647	intronic	N	0.0218719
-	-	-	-	-	-	rs150619809	16349285	intronic	N	0.0221398
-	-	-	-	-	-	rs842287	16317943	intronic	N	0.0223195
-	-	-	-	-	-	rs949756	16354096	intronic	N	0.0224753
-	-	-	-	-	-	rs7637475	16333316	intronic	N	0.0225891
-	-	-	-	-	-	rs842270	16332988	intronic	N	0.0226005
-	-	-	-	-	-	rs690573	16376440	intronic	N	0.0227294
-	-	-	-	-	-	rs2470510	16338698	intronic	N	0.0227378
-	-	-	-	-	-	rs842258	16310857	intronic	N	0.0229045
-	-	-	-	-	-	rs2672562	16307935	intronic	N	0.0231555
-	-	-	-	-	-	rs842259	16312564	exonic	N	0.0231628
-	-	-	-	-	-	rs1514892	16307043	intronic	N	0.023295
-	-	-	-	-	-	rs869120	16378930	3UTR	N	0.0238338
-	-	-	-	-	-	rs2672556	16335733	intronic	N	0.0242514
-	-	-	-	-	-	rs2657598	16354679	intronic	N	0.0251695
-	-	-	-	-	-	rs490059	16381111	3UTR	N	0.0276293
-	-	-	-	-	-	rs493626	16359961	intronic	N	0.0283419
-	-	-	-	-	-	rs689716	16360345	intronic	N	0.0286082
-	-	-	-	-	-	rs690094	16368699	intronic	N	0.0286109
-	-	-	-	-	-	rs519819	16368575	intronic	N	0.0286584
-	-	-	-	-	-	rs541299	16367122	intronic	N	0.029162
-	-	-	-	-	-	rs489956	16359565	intronic	N	0.0297731
-	-	-	-	-	-	rs6765960	16366636	intronic	N	0.0297822
-	-	-	-	-	-	rs690241	16358584	exonic	N	0.0301147
-	-	-	-	-	-	rs690388	16384269	intronic	N	0.0302185
-	-	-	-	-	-	rs690097	16368693	intronic	N	0.0302528
-	-	-	-	-	-	rs7622858	16388390	intronic	N	0.0319255
-	-	-	-	-	-	rs150094905	16348056	intronic	N	0.0326381
-	-	-	-	-	-	rs567541	16364617	3UTR	N	0.0329351
-	-	-	-	-	-	rs859703	16303839	intronic	N	0.0332103
-	-	-	-	-	-	rs690522	16377067	intronic	N	0.0332509
-	-	-	-	-	-	rs34661916	16348417	intronic	N	0.0338905
-	-	-	-	-	-	rs34969392	16315674	intronic	N	0.0348356
-	-	-	-	-	-	rs398062117	16349245	intronic	N	0.0351046
-	-	-	-	-	-	rs2672555	16349325	intronic	N	0.0351181
-	-	-	-	-	-	rs2247316	16351449	intronic	N	0.0354152
-	-	-	-	-	-	rs690216	16364919	exonic	N	0.0355036
-	-	-	-	-	-	rs690145	16368121	intronic	N	0.0359181
-	-	-	-	-	-	rs5022485	16349298	intronic	N	0.036336
-	-	-	-	-	-	rs60328037	16323874	intronic	N	0.0367943
-	-	-	-	-	-	rs568798	16367822	intronic	N	0.0380732
-	-	-	-	-	-	rs860923	16356466	intronic	N	0.0387553
-	-	-	-	-	-	rs842423	16360126	intronic	N	0.0391091
-	-	-	-	-	-	rs34888646	16396272	intronic	N	0.0402287
-	-	-	-	-	-	rs509464	16365986	intronic	N	0.0410601
-	-	-	-	-	-	rs555948	16360833	intronic	N	0.0423564
-	-	-	-	-	-	rs538525	16376279	intronic	N	0.0437029
-	-	-	-	-	-	rs483682	16365223	3UTR	N	0.0446695
-	-	-	-	-	-	rs398081920	16305156	intronic	N	0.0462253
-	-	-	-	-	-	rs842269	16324363	intronic	N	0.0492195
DNM1	6.69e-05	0.0270294	9	130965657	protein-coding gene	rs138306023	130992932	intronic	N	0.000457397
-	-	-	-	-	-	rs1004464	131003677	intronic	N	0.000563028
-	-	-	-	-	-	rs16930313	130993397	intronic	N	0.00287924
-	-	-	-	-	-	rs4734	131018639	3UTR	N	0.00357166
-	-	-	-	-	-	rs7035411	130993555	intronic	N	0.00360777
-	-	-	-	-	-	rs141051110	130991274	intronic	N	0.00405202
-	-	-	-	-	-	rs79630827	130990744	intronic	N	0.00463319
-	-	-	-	-	-	rs113279760	130991779	intronic	N	0.00468859
-	-	-	-	-	-	rs146530559	130992158	intronic	N	0.00579497
-	-	-	-	-	-	rs111792949	130992186	intronic	N	0.00587064
-	-	-	-	-	-	rs77989565	130990013	intronic	N	0.00641702
-	-	-	-	-	-	rs77264652	130988615	intronic	N	0.00645115
-	-	-	-	-	-	rs13285411	130997868	intronic	N	0.00648202
-	-	-	-	-	-	rs112217371	130989707	intronic	N	0.00650586
-	-	-	-	-	-	rs73611672	130974182	intronic	N	0.0066094
-	-	-	-	-	-	rs3003608	130984430	intronic	N	0.00720827
-	-	-	-	-	-	rs3003573	130975651	intronic	N	0.00721328
-	-	-	-	-	-	rs10987939	130989533	intronic	N	0.00746385
-	-	-	-	-	-	rs138265916	130990601	intronic	N	0.00807085
-	-	-	-	-	-	rs117343444	130993776	intronic	N	0.00847238
-	-	-	-	-	-	rs10987940	130995377	intronic	N	0.00881613
-	-	-	-	-	-	rs117236235	130995493	intronic	N	0.00885534
-	-	-	-	-	-	rs74832521	130995509	intronic	N	0.00887108
-	-	-	-	-	-	rs144901741	130983921	intronic	N	0.00919411
-	-	-	-	-	-	rs78998993	130983972	intronic	N	0.0092186
-	-	-	-	-	-	rs9644916	130998850	intronic	N	0.00949483
-	-	-	-	-	-	rs73672448	130981666	intronic	N	0.0104425
-	-	-	-	-	-	rs3003602	130981064	intronic	N	0.0114771
-	-	-	-	-	-	rs57091735	130976099	intronic	N	0.0118227
-	-	-	-	-	-	rs2502731	130976557	intronic	N	0.0120445
-	-	-	-	-	-	rs73672445	130977989	intronic	N	0.0131948
-	-	-	-	-	-	rs10987935	130974938	intronic	N	0.013805
-	-	-	-	-	-	rs45473697	130960991	intronic	N	0.0139012
-	-	-	-	-	-	rs10987934	130974320	intronic	N	0.0139926
-	-	-	-	-	-	rs9644952	130999152	intronic	N	0.0147206
-	-	-	-	-	-	rs73672446	130978913	intronic	N	0.0150551
-	-	-	-	-	-	rs73672447	130980404	intronic	N	0.0150957
-	-	-	-	-	-	rs80014601	130977354	intronic	N	0.0159438
-	-	-	-	-	-	rs10987933	130973356	intronic	N	0.0169562
-	-	-	-	-	-	rs78338461	131020217	intronic	N	0.0172559
-	-	-	-	-	-	rs78176162	131004019	intronic	N	0.0173321
-	-	-	-	-	-	rs10987932	130973179	intronic	N	0.0185368
-	-	-	-	-	-	rs2109686	131013923	intronic	N	0.0186887
-	-	-	-	-	-	rs10987931	130972988	intronic	N	0.0187249
-	-	-	-	-	-	rs74532781	130979716	intronic	N	0.0188073
-	-	-	-	-	-	rs117430563	131008369	intronic	N	0.0192109
-	-	-	-	-	-	rs10987930	130972286	intronic	N	0.0193941
-	-	-	-	-	-	rs116991188	131019933	exonic	N	0.0204906
-	-	-	-	-	-	rs113574484	130973474	intronic	N	0.0226382
-	-	-	-	-	-	rs74885572	131017734	downstream	N	0.0231212
-	-	-	-	-	-	rs28494699	131004865	intronic	N	0.0397736
-	-	-	-	-	-	rs28616043	131004866	intronic	N	0.0405585
-	-	-	-	-	-	rs10987945	131006026	intronic	N	0.0411374
ASZ1	7.84e-05	0.0309479	7	117003275	protein-coding gene	rs12537601	117022428	intronic	N	8.23958e-05
-	-	-	-	-	-	rs72603595	117023418	intronic	N	9.069e-05
-	-	-	-	-	-	rs10252350	116998882	downstream	N	9.358e-05
-	-	-	-	-	-	rs4727849	117014072	intronic	N	9.35965e-05
-	-	-	-	-	-	rs4730779	117023535	intronic	N	0.000100221
-	-	-	-	-	-	rs4730778	117016924	intronic	N	0.000109913
-	-	-	-	-	-	rs1029396	117024820	exonic	N	0.00011001
-	-	-	-	-	-	rs3926643	117027432	intronic	N	0.000112039
-	-	-	-	-	-	rs10255917	117020596	intronic	N	0.000124138
-	-	-	-	-	-	rs10278130	117022604	intronic	N	0.000129762
-	-	-	-	-	-	rs4727850	117044290	intronic	N	0.000143129
-	-	-	-	-	-	rs7357267	117023912	intronic	N	0.000146392
-	-	-	-	-	-	rs148771382	117004473	intronic	N	0.000147151
-	-	-	-	-	-	rs12333572	117051949	intronic	N	0.000150875
-	-	-	-	-	-	rs6960356	117010356	intronic	N	0.000151749
-	-	-	-	-	-	rs6966836	117002998	downstream	N	0.000152046
-	-	-	-	-	-	rs10264075	117001366	downstream	N	0.000154775
-	-	-	-	-	-	rs6466611	117029737	intronic	N	0.000157009
-	-	-	-	-	-	rs2157946	117030698	intronic	N	0.000173884
-	-	-	-	-	-	rs2051718	117025243	intronic	N	0.000176907
-	-	-	-	-	-	rs12534129	117018135	intronic	N	0.000179248
-	-	-	-	-	-	rs994997	117052950	intronic	N	0.000188631
-	-	-	-	-	-	rs994996	117052915	intronic	N	0.000191481
-	-	-	-	-	-	rs4727851	117048082	intronic	N	0.000191504
-	-	-	-	-	-	rs7808424	117067822	upstream	N	0.000210739
-	-	-	-	-	-	rs7784156	117066718	intronic	N	0.000219137
-	-	-	-	-	-	rs10953843	117058568	intronic	N	0.000240232
-	-	-	-	-	-	rs6979185	117059378	intronic	N	0.000240392
-	-	-	-	-	-	rs12535986	117069811	upstream	N	0.000246787
-	-	-	-	-	-	rs10487365	117063404	intronic	N	0.000252577
-	-	-	-	-	-	rs10249651	117064625	intronic	N	0.000261562
-	-	-	-	-	-	rs2188555	117057233	intronic	N	0.000265851
-	-	-	-	-	-	rs7805063	117041069	intronic	N	0.000282226
-	-	-	-	-	-	rs10953844	117065787	intronic	N	0.00033006
-	-	-	-	-	-	rs10953845	117065996	intronic	N	0.000338575
-	-	-	-	-	-	rs75132263	117052880	intronic	N	0.0400443
-	-	-	-	-	-	rs17139774	117027000	intronic	N	0.0406769
-	-	-	-	-	-	rs10709348	117041435	intronic	N	0.0416254
-	-	-	-	-	-	rs4730780	117041448	intronic	N	0.0486694
ADD3	8.36e-05	0.0320143	10	111767741	protein-coding gene	rs17126931	111754633	upstream	N	4.22819e-05
-	-	-	-	-	-	rs7069789	111753183	upstream	N	8.597e-05
-	-	-	-	-	-	rs2122517	111754787	upstream	N	9.93596e-05
-	-	-	-	-	-	rs7904096	111755319	upstream	N	0.00010135
-	-	-	-	-	-	rs958086	111752548	upstream	N	0.000118113
-	-	-	-	-	-	rs12265204	111752163	upstream	N	0.000118496
-	-	-	-	-	-	rs56999964	111752933	upstream	N	0.000120637
-	-	-	-	-	-	rs7079713	111755416	upstream	N	0.000124012
-	-	-	-	-	-	rs7083619	111755762	upstream	N	0.000129212
-	-	-	-	-	-	rs17126938	111761351	intronic	N	0.000444114
-	-	-	-	-	-	rs12572168	111764786	intronic	N	0.000484661
-	-	-	-	-	-	rs17126936	111757126	intronic	N	0.000522307
-	-	-	-	-	-	rs61881619	111809178	intronic	N	0.000525489
-	-	-	-	-	-	rs28365866	111767214	intronic	N	0.000624179
-	-	-	-	-	-	rs56206587	111790020	intronic	N	0.000631929
-	-	-	-	-	-	rs57239324	111770871	intronic	N	0.00065661
-	-	-	-	-	-	rs61621049	111780765	intronic	N	0.000659432
-	-	-	-	-	-	rs56367935	111783266	intronic	N	0.000659646
-	-	-	-	-	-	rs10509907	111781715	intronic	N	0.000659995
-	-	-	-	-	-	rs72828263	111785703	intronic	N	0.000660028
-	-	-	-	-	-	rs67286154	111830214	intronic	N	0.000661132
-	-	-	-	-	-	rs59339754	111800116	intronic	N	0.000674657
-	-	-	-	-	-	rs34472330	111845165	intronic	N	0.000681615
-	-	-	-	-	-	rs12571549	111770013	intronic	N	0.000682443
-	-	-	-	-	-	rs12572438	111769236	intronic	N	0.000690757
-	-	-	-	-	-	rs1349348	111794554	intronic	N	0.000696162
-	-	-	-	-	-	rs61881642	111871630	intronic	N	0.000712255
-	-	-	-	-	-	rs34326903	111768533	intronic	N	0.000724884
-	-	-	-	-	-	rs61881587	111759710	intronic	N	0.00076671
-	-	-	-	-	-	rs10884919	111757791	intronic	N	0.00077118
-	-	-	-	-	-	rs12569425	111758177	intronic	N	0.000773546
-	-	-	-	-	-	rs61881586	111758419	intronic	N	0.000778606
-	-	-	-	-	-	rs6584964	111759160	intronic	N	0.000790841
-	-	-	-	-	-	rs9783184	111760499	intronic	N	0.000808684
-	-	-	-	-	-	rs12573187	111856077	intronic	N	0.000816492
-	-	-	-	-	-	rs61881639	111863501	intronic	N	0.000823561
-	-	-	-	-	-	rs7069128	111760075	intronic	N	0.000826611
-	-	-	-	-	-	rs61881638	111863396	intronic	N	0.000842954
-	-	-	-	-	-	rs3862007	111762935	intronic	N	0.00087572
-	-	-	-	-	-	rs11194947	111763731	intronic	N	0.000883695
-	-	-	-	-	-	rs17126985	111813038	intronic	N	0.000912456
-	-	-	-	-	-	rs17126984	111812955	intronic	N	0.000924436
-	-	-	-	-	-	rs17127118	111900010	downstream	N	0.000975577
-	-	-	-	-	-	rs7076609	111768151	intronic	N	0.00108204
-	-	-	-	-	-	rs12261598	111872175	intronic	N	0.00108775
-	-	-	-	-	-	rs7090570	111772798	intronic	N	0.00109098
-	-	-	-	-	-	rs12268910	111878510	intronic	N	0.00111519
-	-	-	-	-	-	rs13306109	111890362	intronic	N	0.001171
-	-	-	-	-	-	rs1009532	111840725	intronic	N	0.0012051
-	-	-	-	-	-	rs61579832	111766275	intronic	N	0.00123928
-	-	-	-	-	-	rs2150211	111855414	intronic	N	0.00124678
-	-	-	-	-	-	rs928213	111856224	intronic	N	0.00124865
-	-	-	-	-	-	rs7477704	111881011	intronic	N	0.00127325
-	-	-	-	-	-	rs11194950	111772964	intronic	N	0.00127736
-	-	-	-	-	-	rs2076974	111820311	intronic	N	0.00128306
-	-	-	-	-	-	rs11194951	111776122	intronic	N	0.00128329
-	-	-	-	-	-	rs35096721	111775907	intronic	N	0.00128388
-	-	-	-	-	-	rs12571773	111776004	intronic	N	0.00128392
-	-	-	-	-	-	rs7071509	111775849	intronic	N	0.00128446
-	-	-	-	-	-	rs10884921	111776248	intronic	N	0.0012847
-	-	-	-	-	-	rs2060675	111773423	intronic	N	0.00128657
-	-	-	-	-	-	rs2501577	111846687	intronic	N	0.00128788
-	-	-	-	-	-	rs2419315	111821868	intronic	N	0.00129285
-	-	-	-	-	-	rs2501575	111849864	intronic	N	0.0012952
-	-	-	-	-	-	rs11318860	111772513	intronic	N	0.00130435
-	-	-	-	-	-	rs11194963	111806469	intronic	N	0.00130437
-	-	-	-	-	-	rs10884920	111774807	intronic	N	0.00130823
-	-	-	-	-	-	rs10884925	111822398	intronic	N	0.00131162
-	-	-	-	-	-	rs4918475	111771165	intronic	N	0.00131312
-	-	-	-	-	-	rs2481106	111832438	intronic	N	0.00131951
-	-	-	-	-	-	rs11194943	111753140	upstream	N	0.0013214
-	-	-	-	-	-	rs7099604	111774513	intronic	N	0.00132506
-	-	-	-	-	-	rs12268462	111775047	intronic	N	0.0013261
-	-	-	-	-	-	rs7088861	111775544	intronic	N	0.00132636
-	-	-	-	-	-	rs34431519	111818951	intronic	N	0.00133033
-	-	-	-	-	-	rs11592785	111825518	intronic	N	0.00133041
-	-	-	-	-	-	rs4595478	111800145	intronic	N	0.00135826
-	-	-	-	-	-	rs11194981	111861054	intronic	N	0.0013654
-	-	-	-	-	-	rs35498781	111761172	intronic	N	0.00138497
-	-	-	-	-	-	rs7086057	111867076	intronic	N	0.00152868
-	-	-	-	-	-	rs6584970	111847820	intronic	N	0.00166258
-	-	-	-	-	-	rs11194997	111889779	intronic	N	0.00203757
-	-	-	-	-	-	rs10884929	111895931	downstream	N	0.00288392
-	-	-	-	-	-	rs10571033	111885188	intronic	N	0.00304951
-	-	-	-	-	-	rs11340876	111830701	intronic	N	0.00308341
-	-	-	-	-	-	rs34287994	111817866	intronic	N	0.00309778
-	-	-	-	-	-	rs72828283	111835691	intronic	N	0.00427095
-	-	-	-	-	-	rs4918478	111840070	intronic	N	0.00612224
-	-	-	-	-	-	rs2007010	111852663	intronic	N	0.00648138
-	-	-	-	-	-	rs4918480	111887316	intronic	N	0.0065202
-	-	-	-	-	-	rs11194975	111842488	intronic	N	0.00669443
-	-	-	-	-	-	rs11194988	111874092	intronic	N	0.00687733
-	-	-	-	-	-	rs61067407	111755510	upstream	N	0.00757106
-	-	-	-	-	-	rs12416636	111838523	intronic	N	0.00939432
-	-	-	-	-	-	rs2150210	111852021	intronic	N	0.0095924
-	-	-	-	-	-	rs35607979	111814547	intronic	N	0.0103219
-	-	-	-	-	-	rs34380039	111858841	intronic	N	0.0108182
-	-	-	-	-	-	rs13306103	111893678	3UTR	N	0.0210264
-	-	-	-	-	-	rs17126950	111775607	intronic	N	0.032862
KIF1A	8.48e-05	0.0320143	2	241653183	protein-coding gene	rs4456706	241648823	downstream	N	2.78869e-05
-	-	-	-	-	-	rs755300	241652703	downstream	N	0.000220723
-	-	-	-	-	-	rs3732339	241655087	3UTR	N	0.000484137
-	-	-	-	-	-	rs3732342	241655594	3UTR	N	0.000835959
-	-	-	-	-	-	rs3732340	241655096	3UTR	N	0.00105315
-	-	-	-	-	-	rs4676378	241648573	downstream	N	0.00115022
-	-	-	-	-	-	rs4613	241653287	3UTR	N	0.00140819
-	-	-	-	-	-	rs3732338	241655038	3UTR	N	0.00155919
-	-	-	-	-	-	rs11355690	241652286	downstream	N	0.00168013
-	-	-	-	-	-	rs4676334	241652037	downstream	N	0.00371591
-	-	-	-	-	-	rs4676374	241678835	intronic	N	0.00872162
-	-	-	-	-	-	rs7566538	241654958	3UTR	N	0.0153767
-	-	-	-	-	-	rs3772048	241667783	intronic	N	0.0271214
-	-	-	-	-	-	rs61313444	241730029	intronic	N	0.0349479
-	-	-	-	-	-	rs755301	241652908	downstream	N	0.0351915
-	-	-	-	-	-	rs4414678	241680633	intronic	N	0.0369025
-	-	-	-	-	-	rs4676376	241665513	intronic	N	0.0409243
-	-	-	-	-	-	rs2241683	241664801	exonic	N	0.0410089
-	-	-	-	-	-	rs4676375	241665655	intronic	N	0.0411784
CCND3	8.78e-05	0.0324755	6	41902690	protein-coding gene	rs79334131	41939609	intronic	N	0.000626703
-	-	-	-	-	-	rs141190851	41982032	intronic	N	0.000668697
-	-	-	-	-	-	rs78730289	41987667	intronic	N	0.000684569
-	-	-	-	-	-	rs7769950	41939934	intronic	N	0.000817548
-	-	-	-	-	-	rs10560058	41940602	intronic	N	0.000934981
-	-	-	-	-	-	rs138646776	41964676	intronic	N	0.00127968
-	-	-	-	-	-	rs12528337	41979565	intronic	N	0.0015013
-	-	-	-	-	-	rs12530141	41979564	intronic	N	0.00162833
-	-	-	-	-	-	rs12530094	41979204	intronic	N	0.00166629
-	-	-	-	-	-	rs73733063	41978657	intronic	N	0.00173684
-	-	-	-	-	-	rs73733061	41978065	intronic	N	0.00195551
-	-	-	-	-	-	rs12527752	41977988	intronic	N	0.00195784
-	-	-	-	-	-	rs147662477	41978084	intronic	N	0.00198357
-	-	-	-	-	-	rs7449838	41977088	intronic	N	0.00206047
-	-	-	-	-	-	rs2479726	41898096	intronic	N	0.00238748
-	-	-	-	-	-	rs371246400	41932224	intronic	N	0.00251618
-	-	-	-	-	-	rs201152734	41932580	intronic	N	0.00289179
-	-	-	-	-	-	rs74294386	41928874	intronic	N	0.00314375
-	-	-	-	-	-	rs12110546	41931569	intronic	N	0.00315287
-	-	-	-	-	-	rs201420597	41932241	intronic	N	0.00339632
-	-	-	-	-	-	rs9529	41903007	3UTR	N	0.00367214
-	-	-	-	-	-	rs10807273	41986208	intronic	N	0.00417806
-	-	-	-	-	-	rs13209554	41956659	intronic	N	0.00614446
-	-	-	-	-	-	rs6920885	41941169	intronic	N	0.0148928
-	-	-	-	-	-	rs7768838	41945174	intronic	N	0.0149862
-	-	-	-	-	-	rs6899324	41941723	intronic	N	0.0159148
-	-	-	-	-	-	rs4415146	41941980	intronic	N	0.0159856
-	-	-	-	-	-	rs148865474	41995121	intronic	N	0.019029
-	-	-	-	-	-	rs66867810	41940886	intronic	N	0.0210296
-	-	-	-	-	-	rs12055811	41953344	intronic	N	0.0238144
-	-	-	-	-	-	rs62417391	41945635	intronic	N	0.0245557
-	-	-	-	-	-	rs6458251	41945111	intronic	N	0.0254105
-	-	-	-	-	-	rs7774393	41946440	intronic	N	0.0255548
-	-	-	-	-	-	rs9381104	41943080	intronic	N	0.0272593
-	-	-	-	-	-	rs79699037	41946189	intronic	N	0.0290906
-	-	-	-	-	-	rs6458252	41946261	intronic	N	0.0295001
-	-	-	-	-	-	rs7761641	41956475	intronic	N	0.03504
-	-	-	-	-	-	rs3218114	41902352	downstream	N	0.0420911
-	-	-	-	-	-	rs12526550	41970404	intronic	N	0.0430657
-	-	-	-	-	-	rs60764456	41958246	intronic	N	0.0448046
-	-	-	-	-	-	rs60033276	41958400	intronic	N	0.04487
-	-	-	-	-	-	rs13194688	42002867	intronic	N	0.0452287
-	-	-	-	-	-	rs4714554	41992983	intronic	N	0.0481512
GOLGA6A	9.36e-05	0.0332757	15	74362197	protein-coding gene	rs28435321	74357352	downstream	N	9.35882e-05
SFI1	9.38e-05	0.0332757	22	31892521	protein-coding gene	rs28838399	31994470	intronic	N	5.80479e-05
-	-	-	-	-	-	rs28873672	31994469	intronic	N	5.80479e-05
-	-	-	-	-	-	rs9609329	31966313	intronic	N	6.45518e-05
-	-	-	-	-	-	rs5998058	32006408	intronic	N	6.64167e-05
-	-	-	-	-	-	rs5753698	31970054	intronic	N	6.78705e-05
-	-	-	-	-	-	rs8138525	32011929	intronic	N	7.95628e-05
-	-	-	-	-	-	rs1018490	31996625	intronic	N	0.00017624
-	-	-	-	-	-	rs2070274	31999223	intronic	N	0.000176752
-	-	-	-	-	-	rs5749298	31941032	intronic	N	0.000178068
-	-	-	-	-	-	rs201930003	31989351	intronic	N	0.000216113
-	-	-	-	-	-	rs2073281	32002060	intronic	N	0.00021984
-	-	-	-	-	-	rs13054974	31959868	intronic	N	0.000255353
-	-	-	-	-	-	rs5753724	32003627	intronic	N	0.000301384
-	-	-	-	-	-	rs71319200	31912094	intronic	N	0.000311867
-	-	-	-	-	-	rs34538851	31906456	intronic	N	0.000332952
-	-	-	-	-	-	rs5753669	31905819	intronic	N	0.000338669
-	-	-	-	-	-	rs5753671	31910734	intronic	N	0.000340392
-	-	-	-	-	-	rs9606852	31910355	intronic	N	0.0003427
-	-	-	-	-	-	rs7284622	31907985	intronic	N	0.000343969
-	-	-	-	-	-	rs5753666	31903376	intronic	N	0.000345273
-	-	-	-	-	-	rs5753665	31903155	intronic	N	0.000345987
-	-	-	-	-	-	rs5753664	31903072	intronic	N	0.00034649
-	-	-	-	-	-	rs9606848	31901867	intronic	N	0.000350845
-	-	-	-	-	-	rs9606847	31901789	intronic	N	0.000351438
-	-	-	-	-	-	rs5749286	31900359	intronic	N	0.00035653
-	-	-	-	-	-	rs5753661	31899797	intronic	N	0.000358777
-	-	-	-	-	-	rs5749291	31907523	intronic	N	0.000360238
-	-	-	-	-	-	rs68128660	31899892	intronic	N	0.000478062
-	-	-	-	-	-	rs9609333	31989809	intronic	N	0.000483207
-	-	-	-	-	-	rs5753714	31990930	intronic	N	0.000503984
-	-	-	-	-	-	rs5998054	31994406	intronic	N	0.000505637
-	-	-	-	-	-	rs185079005	31989157	intronic	N	0.000509349
-	-	-	-	-	-	rs5994415	32004588	intronic	N	0.000525538
-	-	-	-	-	-	rs11089519	32008365	intronic	N	0.000627047
-	-	-	-	-	-	rs9609302	31895987	intronic	N	0.000646382
-	-	-	-	-	-	rs9609304	31897795	intronic	N	0.000693163
-	-	-	-	-	-	rs9606846	31897571	intronic	N	0.000694557
-	-	-	-	-	-	rs9609303	31896309	intronic	N	0.000703355
-	-	-	-	-	-	rs140750025	31896138	intronic	N	0.000704785
-	-	-	-	-	-	rs9609301	31895940	intronic	N	0.000705806
-	-	-	-	-	-	rs9609299	31894237	intronic	N	0.00071818
-	-	-	-	-	-	rs9609297	31893731	intronic	N	0.000721729
-	-	-	-	-	-	rs5753659	31893613	intronic	N	0.000722002
-	-	-	-	-	-	rs9609296	31891784	upstream	N	0.000736684
-	-	-	-	-	-	rs57494913	31891052	upstream	N	0.000741806
-	-	-	-	-	-	rs9609295	31890577	upstream	N	0.000745991
-	-	-	-	-	-	rs111353931	31958620	intronic	N	0.00081263
-	-	-	-	-	-	rs2092905	31966274	intronic	N	0.000874902
-	-	-	-	-	-	rs5753684	31939973	intronic	N	0.000936493
-	-	-	-	-	-	rs5753663	31902695	intronic	N	0.00106024
-	-	-	-	-	-	rs9621278	31943676	intronic	N	0.00113544
-	-	-	-	-	-	rs5753690	31950005	intronic	N	0.0012218
-	-	-	-	-	-	rs373081850	32004633	intronic	N	0.00123921
-	-	-	-	-	-	rs2295251	32013265	intronic	N	0.00135974
-	-	-	-	-	-	rs12171042	32011225	exonic	N	0.00139147
-	-	-	-	-	-	rs761747	32001835	intronic	N	0.00144562
-	-	-	-	-	-	rs7289075	32013745	intronic	N	0.00147307
-	-	-	-	-	-	rs7291918	32008039	intronic	N	0.00150286
-	-	-	-	-	-	rs36123367	31908678	intronic	N	0.0016373
-	-	-	-	-	-	rs149762669	31988846	intronic	N	0.00202012
-	-	-	-	-	-	rs4820980	31917415	intronic	N	0.0021013
-	-	-	-	-	-	rs375925311	31964179	intronic	N	0.00212054
-	-	-	-	-	-	rs14034	32015406	3UTR	N	0.0022643
-	-	-	-	-	-	rs3986045	31986132	intronic	N	0.00227526
-	-	-	-	-	-	rs12484606	31937476	intronic	N	0.00257771
-	-	-	-	-	-	rs199565594	31992769	intronic	N	0.002583
-	-	-	-	-	-	rs3818134	31926725	intronic	N	0.00265572
-	-	-	-	-	-	rs5753691	31952045	intronic	N	0.00284027
-	-	-	-	-	-	rs5749295	31932895	intronic	N	0.00480491
-	-	-	-	-	-	rs9956	32015450	3UTR	N	0.00506615
-	-	-	-	-	-	rs4820979	31914399	intronic	N	0.00577437
-	-	-	-	-	-	rs5753680	31930972	intronic	N	0.00577769
-	-	-	-	-	-	rs4820981	31929432	intronic	N	0.00584619
-	-	-	-	-	-	rs5998032	31928890	intronic	N	0.00584976
-	-	-	-	-	-	rs738656	31935347	intronic	N	0.00633145
-	-	-	-	-	-	rs10597618	31985197	intronic	N	0.00640817
-	-	-	-	-	-	rs5998042	31953962	intronic	N	0.00643874
-	-	-	-	-	-	rs5753667	31905703	intronic	N	0.00655021
-	-	-	-	-	-	rs4820978	31912119	intronic	N	0.0065887
-	-	-	-	-	-	rs5753662	31901432	intronic	N	0.00665711
-	-	-	-	-	-	rs5749287	31901195	intronic	N	0.00666878
-	-	-	-	-	-	rs738684	32012634	intronic	N	0.00701518
-	-	-	-	-	-	rs2236033	32001050	intronic	N	0.00704598
-	-	-	-	-	-	rs10775716	31992645	intronic	N	0.00713563
-	-	-	-	-	-	rs5753715	31991001	intronic	N	0.00717352
-	-	-	-	-	-	rs5753713	31990675	intronic	N	0.00717463
-	-	-	-	-	-	rs113131947	31989582	intronic	N	0.00760118
-	-	-	-	-	-	rs2387	31977874	intronic	N	0.00855586
-	-	-	-	-	-	rs11347644	31976451	intronic	N	0.00870353
-	-	-	-	-	-	rs5749306	31976999	intronic	N	0.00896368
-	-	-	-	-	-	rs5753686	31947948	intronic	N	0.0090374
-	-	-	-	-	-	rs558703055	31965933	intronic	N	0.00909937
-	-	-	-	-	-	rs4820983	31929654	intronic	N	0.00948881
-	-	-	-	-	-	rs4820982	31929480	intronic	N	0.00949634
-	-	-	-	-	-	rs5998035	31939612	intronic	N	0.00954172
-	-	-	-	-	-	rs146148259	31951123	intronic	N	0.00988232
-	-	-	-	-	-	rs9621279	31949800	intronic	N	0.010043
-	-	-	-	-	-	rs1543416	31925073	intronic	N	0.0106538
-	-	-	-	-	-	rs2295242	31957752	intronic	N	0.0109271
-	-	-	-	-	-	rs150549337	31995126	intronic	N	0.0111745
-	-	-	-	-	-	rs2281440	32003035	intronic	N	0.0111861
-	-	-	-	-	-	rs13056823	31897188	intronic	N	0.0112142
-	-	-	-	-	-	rs4535154	31896232	intronic	N	0.011263
-	-	-	-	-	-	rs543945158	31960966	intronic	N	0.0114948
-	-	-	-	-	-	rs5998011	31889566	upstream	N	0.0120939
-	-	-	-	-	-	rs60809387	31940411	intronic	N	0.012703
-	-	-	-	-	-	rs4820051	31984933	intronic	N	0.0130076
-	-	-	-	-	-	rs5753687	31948890	intronic	N	0.0130137
-	-	-	-	-	-	rs738702	31977594	intronic	N	0.013517
-	-	-	-	-	-	rs77067323	31972075	intronic	N	0.014314
-	-	-	-	-	-	rs2024747	31914697	intronic	N	0.0146753
-	-	-	-	-	-	rs9621291	31981916	intronic	N	0.0158439
-	-	-	-	-	-	rs5753716	31992227	intronic	N	0.0165461
-	-	-	-	-	-	rs398081734	31956246	intronic	N	0.0167307
-	-	-	-	-	-	rs140558153	31952142	intronic	N	0.0171491
-	-	-	-	-	-	rs5749303	31961713	intronic	N	0.0171967
-	-	-	-	-	-	rs5749301	31950451	intronic	N	0.0173371
-	-	-	-	-	-	rs74742985	31933028	intronic	N	0.0177076
-	-	-	-	-	-	rs11089515	31931666	intronic	N	0.0178222
-	-	-	-	-	-	rs36035505	31931171	intronic	N	0.0179143
-	-	-	-	-	-	rs5753675	31918816	intronic	N	0.017987
-	-	-	-	-	-	rs5753681	31932107	intronic	N	0.0181325
-	-	-	-	-	-	rs5753677	31925984	intronic	N	0.0182049
-	-	-	-	-	-	rs5749293	31921968	intronic	N	0.018736
-	-	-	-	-	-	rs5749297	31936764	intronic	N	0.0189905
-	-	-	-	-	-	rs59285943	31901970	intronic	N	0.0190382
-	-	-	-	-	-	rs12170867	31962076	intronic	N	0.0226139
-	-	-	-	-	-	rs61277810	31964143	intronic	N	0.0307505
-	-	-	-	-	-	rs11089514	31896594	intronic	N	0.0307851
-	-	-	-	-	-	rs5753657	31891628	upstream	N	0.0315426
-	-	-	-	-	-	rs1044085	32014719	3UTR	N	0.033486
-	-	-	-	-	-	rs142338374	32015424	3UTR	N	0.0407576
-	-	-	-	-	-	rs8461	32015162	3UTR	N	0.0484143
-	-	-	-	-	-	rs9306266	31896825	intronic	N	0.0491318
-	-	-	-	-	-	rs2413053	31894310	intronic	N	0.0496064
USP17L17	9.85e-05	0.0342394	4	9245604	protein-coding gene	rs564247090	9250724	exonic	N	0.00217054
-	-	-	-	-	-	rs371231911	9250226	upstream	N	0.00275939
-	-	-	-	-	-	rs367753069	9250210	upstream	N	0.00909304
-	-	-	-	-	-	rs572591304	9241946	upstream	N	0.0138607
-	-	-	-	-	-	rs373903143	9240827	upstream	N	0.015568
-	-	-	-	-	-	rs372078978	9241543	upstream	N	0.019163
-	-	-	-	-	-	rs367999425	9249576	upstream	N	0.0215138
-	-	-	-	-	-	rs375410253	9249658	upstream	N	0.0232709
-	-	-	-	-	-	rs375525760	9250142	upstream	N	0.0428157
NPHS2	0.0001	0.0348064	1	179519673	protein-coding gene	rs3765548	179542486	intronic	N	0.00231621
-	-	-	-	-	-	rs10494515	179517140	intronic	N	0.00281605
-	-	-	-	-	-	rs3829795	179545669	upstream	N	0.00430792
-	-	-	-	-	-	rs10913816	179518858	intronic	N	0.00524429
-	-	-	-	-	-	rs6666456	179518799	intronic	N	0.00580705
-	-	-	-	-	-	rs3767841	179519608	intronic	N	0.00586219
-	-	-	-	-	-	rs10494516	179516716	intronic	N	0.00592982
-	-	-	-	-	-	rs6425577	179527183	intronic	N	0.00616452
-	-	-	-	-	-	rs1410592	179520506	exonic	N	0.00631464
-	-	-	-	-	-	rs1410591	179520254	3UTR	N	0.0063411
-	-	-	-	-	-	rs3767840	179519489	intronic	N	0.00644811
-	-	-	-	-	-	rs10798694	179549980	upstream	N	0.0064807
-	-	-	-	-	-	rs1988032	179538201	intronic	N	0.00654266
-	-	-	-	-	-	rs10458351	179522553	intronic	N	0.00664236
-	-	-	-	-	-	rs7546708	179523090	intronic	N	0.00668732
-	-	-	-	-	-	rs35194850	179540321	intronic	N	0.00695152
-	-	-	-	-	-	rs12403885	179548291	upstream	N	0.00696127
-	-	-	-	-	-	rs1410589	179518260	intronic	N	0.00712074
-	-	-	-	-	-	rs36057553	179546627	upstream	N	0.00716413
-	-	-	-	-	-	rs12736545	179523150	intronic	N	0.00721673
-	-	-	-	-	-	rs61826364	179522227	intronic	N	0.00726852
-	-	-	-	-	-	rs12760325	179523041	intronic	N	0.00728026
-	-	-	-	-	-	rs12736279	179523000	intronic	N	0.00728086
-	-	-	-	-	-	rs35427395	179522860	intronic	N	0.00728229
-	-	-	-	-	-	rs147171656	179519637	intronic	N	0.00728346
-	-	-	-	-	-	rs61826365	179522340	intronic	N	0.00728779
-	-	-	-	-	-	rs35671368	179528162	intronic	N	0.00730999
-	-	-	-	-	-	rs61826370	179527613	intronic	N	0.00732744
-	-	-	-	-	-	rs61826369	179527532	intronic	N	0.00732916
-	-	-	-	-	-	rs35867532	179527978	intronic	N	0.00734615
-	-	-	-	-	-	rs12401708	179528917	intronic	N	0.00738266
-	-	-	-	-	-	rs12401711	179528942	intronic	N	0.00739599
-	-	-	-	-	-	rs12741678	179531807	intronic	N	0.00741954
-	-	-	-	-	-	rs35191803	179532463	intronic	N	0.00744005
-	-	-	-	-	-	rs17278707	179530141	intronic	N	0.00744432
-	-	-	-	-	-	rs112612668	179536206	intronic	N	0.00752308
-	-	-	-	-	-	rs9699713	179536975	intronic	N	0.00755261
-	-	-	-	-	-	rs9701516	179537060	intronic	N	0.0075551
-	-	-	-	-	-	rs12402111	179537710	intronic	N	0.00756093
-	-	-	-	-	-	rs12403065	179538017	intronic	N	0.00757574
-	-	-	-	-	-	rs11577571	179539235	intronic	N	0.00761984
-	-	-	-	-	-	rs35726184	179525300	intronic	N	0.00810383
-	-	-	-	-	-	rs1328597	179524475	intronic	N	0.0081044
-	-	-	-	-	-	rs1328598	179524509	intronic	N	0.00810478
-	-	-	-	-	-	rs17278686	179524964	intronic	N	0.0081082
-	-	-	-	-	-	rs17278693	179525124	intronic	N	0.00810825
-	-	-	-	-	-	rs11590702	179532298	intronic	N	0.00996742
-	-	-	-	-	-	rs1887816	179548267	upstream	N	0.0115346
-	-	-	-	-	-	rs12406695	179541486	intronic	N	0.0182522
-	-	-	-	-	-	rs12119196	179538631	intronic	N	0.0206356
-	-	-	-	-	-	rs12118971	179537714	intronic	N	0.0206762
-	-	-	-	-	-	rs36154977	179538506	intronic	N	0.0206853
-	-	-	-	-	-	rs12145539	179534775	intronic	N	0.022157
-	-	-	-	-	-	rs12740826	179531365	intronic	N	0.02551
-	-	-	-	-	-	rs12740065	179527401	intronic	N	0.0278389
-	-	-	-	-	-	rs34816244	179523031	intronic	N	0.0284788
-	-	-	-	-	-	rs2274625	179520844	intronic	N	0.02928
-	-	-	-	-	-	rs71630231	179530017	intronic	N	0.0304636
-	-	-	-	-	-	rs58485713	179530014	intronic	N	0.0304839
-	-	-	-	-	-	rs2274623	179520108	3UTR	N	0.0316201
-	-	-	-	-	-	rs6657893	179532148	intronic	N	0.0351225
-	-	-	-	-	-	rs10913817	179529150	intronic	N	0.0370018
-	-	-	-	-	-	rs112377407	179540596	intronic	N	0.0442624
ZNF438	0.0001	0.0349659	10	31133564	protein-coding gene	rs140789667	31228541	intronic	N	1.41696e-05
-	-	-	-	-	-	rs141465185	31130227	downstream	N	5.4074e-05
-	-	-	-	-	-	rs4747733	31141082	intronic	N	0.00879697
-	-	-	-	-	-	rs12219452	31289921	intronic	N	0.0284357
-	-	-	-	-	-	rs3011603	31245835	intronic	N	0.0337357
-	-	-	-	-	-	rs9732754	31237291	intronic	N	0.0488156
-	-	-	-	-	-	rs78202060	31319226	intronic	N	0.0491914
XIRP2	0.00011	0.0373497	2	168043881	protein-coding gene	rs112131568	167891448	intronic	N	0.00832212
-	-	-	-	-	-	rs16852806	167806610	intronic	N	0.0162114
-	-	-	-	-	-	rs111906794	168081027	intronic	N	0.0267827
-	-	-	-	-	-	rs73029744	168088662	intronic	N	0.0298547
-	-	-	-	-	-	rs73973542	167825551	intronic	N	0.0417789
-	-	-	-	-	-	rs12623180	167839415	intronic	N	0.0418498
-	-	-	-	-	-	rs6432967	167908804	intronic	N	0.0429954
-	-	-	-	-	-	rs58059370	167815479	intronic	N	0.0435804
-	-	-	-	-	-	rs12616296	167813828	intronic	N	0.0485753
-	-	-	-	-	-	rs76331080	167904172	intronic	N	0.0494296
GPATCH2	0.00012	0.0376255	1	217781531	protein-coding gene	rs12132259	217744236	intronic	N	0.000149708
-	-	-	-	-	-	rs10863324	217747965	intronic	N	0.000195879
-	-	-	-	-	-	rs4411185	217739198	intronic	N	0.000227318
-	-	-	-	-	-	rs35012857	217739098	intronic	N	0.000228845
-	-	-	-	-	-	rs11584951	217740348	intronic	N	0.000291559
-	-	-	-	-	-	rs147862091	217743619	intronic	N	0.000372649
-	-	-	-	-	-	rs74651862	217745026	intronic	N	0.000374435
-	-	-	-	-	-	rs79433383	217751406	intronic	N	0.000403913
-	-	-	-	-	-	rs141378934	217741222	intronic	N	0.000414021
-	-	-	-	-	-	rs190766427	217745062	intronic	N	0.000483588
-	-	-	-	-	-	rs78580107	217741549	intronic	N	0.000496151
-	-	-	-	-	-	rs60915198	217737851	intronic	N	0.000519308
-	-	-	-	-	-	rs74142481	217754902	intronic	N	0.000522839
-	-	-	-	-	-	rs17046619	217752314	intronic	N	0.000523192
-	-	-	-	-	-	rs142982021	217739274	intronic	N	0.000529897
-	-	-	-	-	-	rs78051166	217747295	intronic	N	0.000550437
-	-	-	-	-	-	rs11117891	217767109	intronic	N	0.000557144
-	-	-	-	-	-	rs76358930	217762291	intronic	N	0.000559724
-	-	-	-	-	-	rs17046602	217734609	intronic	N	0.000751355
-	-	-	-	-	-	rs11586929	217740595	intronic	N	0.00163684
-	-	-	-	-	-	rs12144714	217694666	intronic	N	0.00202834
-	-	-	-	-	-	rs142578780	217768989	intronic	N	0.0020507
-	-	-	-	-	-	rs34015542	217736346	intronic	N	0.00439407
-	-	-	-	-	-	rs35095172	217737475	intronic	N	0.00514936
-	-	-	-	-	-	rs34500034	217738332	intronic	N	0.00542906
-	-	-	-	-	-	rs80083368	217740008	intronic	N	0.00564617
-	-	-	-	-	-	rs11586084	217742866	intronic	N	0.00727408
-	-	-	-	-	-	rs57789996	217764213	intronic	N	0.0072984
-	-	-	-	-	-	rs35091802	217737129	intronic	N	0.00898388
-	-	-	-	-	-	rs2095106	217728051	intronic	N	0.0100403
-	-	-	-	-	-	rs201097906	217737387	intronic	N	0.0112759
-	-	-	-	-	-	rs34391829	217748513	intronic	N	0.0163895
-	-	-	-	-	-	rs12145851	217750248	intronic	N	0.0180527
-	-	-	-	-	-	rs12752836	217752421	intronic	N	0.0182437
-	-	-	-	-	-	rs17666266	217746802	intronic	N	0.0183145
-	-	-	-	-	-	rs12142562	217750668	intronic	N	0.018498
-	-	-	-	-	-	rs12142589	217750696	intronic	N	0.0185487
-	-	-	-	-	-	rs17666417	217751989	intronic	N	0.0191914
-	-	-	-	-	-	rs35172354	217756177	intronic	N	0.0208089
-	-	-	-	-	-	rs12141240	217754893	intronic	N	0.021554
-	-	-	-	-	-	rs34460674	217751876	intronic	N	0.0235544
-	-	-	-	-	-	rs12140226	217767835	intronic	N	0.0388337
-	-	-	-	-	-	rs12145100	217768455	intronic	N	0.0391406
-	-	-	-	-	-	rs11117893	217769101	intronic	N	0.0391675
-	-	-	-	-	-	rs34196545	217759707	intronic	N	0.0444134
FAM178B	0.00012	0.0382464	2	97541621	protein-coding gene	rs201359196	97571555	intronic	N	0.00332432
-	-	-	-	-	-	rs78414204	97537052	upstream	N	0.0108924
-	-	-	-	-	-	rs12717785	97595309	intronic	N	0.0109696
-	-	-	-	-	-	rs61382911	97561851	intronic	N	0.0132993
-	-	-	-	-	-	rs5013943	97628168	intronic	N	0.0137295
-	-	-	-	-	-	rs10182668	97562258	intronic	N	0.0144468
-	-	-	-	-	-	rs13425281	97562035	intronic	N	0.0145217
-	-	-	-	-	-	rs10182965	97562551	intronic	N	0.0146487
-	-	-	-	-	-	rs397985251	97629953	intronic	N	0.0149002
-	-	-	-	-	-	rs4907206	97560913	intronic	N	0.0149357
-	-	-	-	-	-	rs397985253	97656487	upstream	N	0.0157591
-	-	-	-	-	-	rs4366944	97628047	intronic	N	0.0158763
-	-	-	-	-	-	rs4586672	97628231	intronic	N	0.0163534
-	-	-	-	-	-	rs1796032	97628540	intronic	N	0.0163818
-	-	-	-	-	-	rs4263148	97635521	intronic	N	0.0164082
-	-	-	-	-	-	rs1730124	97629673	intronic	N	0.0165861
-	-	-	-	-	-	rs6576994	97620975	intronic	N	0.0165878
-	-	-	-	-	-	rs1730123	97629704	intronic	N	0.0165898
-	-	-	-	-	-	rs6576992	97620946	intronic	N	0.0166199
-	-	-	-	-	-	rs1730119	97638713	intronic	N	0.0166297
-	-	-	-	-	-	rs1730120	97638038	exonic	N	0.0166305
-	-	-	-	-	-	rs1623881	97613748	intronic	N	0.0167945
-	-	-	-	-	-	rs1257016	97640502	intronic	N	0.0169594
-	-	-	-	-	-	rs6725927	97595109	intronic	N	0.0170583
-	-	-	-	-	-	rs6576999	97646445	intronic	N	0.0173717
-	-	-	-	-	-	rs6757916	97646109	intronic	N	0.0173742
-	-	-	-	-	-	rs1730111	97643117	intronic	N	0.0173926
-	-	-	-	-	-	rs7593493	97611040	intronic	N	0.0174896
-	-	-	-	-	-	rs10202644	97611396	intronic	N	0.0175675
-	-	-	-	-	-	rs1796028	97618953	intronic	N	0.0175783
-	-	-	-	-	-	rs1730130	97618572	intronic	N	0.0175819
-	-	-	-	-	-	rs12717786	97602308	intronic	N	0.0176264
-	-	-	-	-	-	rs1796027	97618166	intronic	N	0.017899
-	-	-	-	-	-	rs397985252	97644365	intronic	N	0.0182492
-	-	-	-	-	-	rs11345160	97622760	intronic	N	0.0186974
-	-	-	-	-	-	rs1730129	97619682	intronic	N	0.0187218
-	-	-	-	-	-	rs1730128	97619913	intronic	N	0.0187238
-	-	-	-	-	-	rs1796047	97621763	intronic	N	0.0187269
-	-	-	-	-	-	rs1796045	97623010	intronic	N	0.01873
-	-	-	-	-	-	rs6576995	97621274	intronic	N	0.018732
-	-	-	-	-	-	rs1730126	97622920	intronic	N	0.0187392
-	-	-	-	-	-	rs1257029	97654678	upstream	N	0.0188455
-	-	-	-	-	-	rs7597743	97608837	intronic	N	0.0188983
-	-	-	-	-	-	rs1796044	97623109	intronic	N	0.0190624
-	-	-	-	-	-	rs11694296	97563128	intronic	N	0.0196206
-	-	-	-	-	-	rs6576993	97620961	intronic	N	0.0200095
-	-	-	-	-	-	rs1257018	97617227	intronic	N	0.0204369
-	-	-	-	-	-	rs1257020	97616703	intronic	N	0.0204876
-	-	-	-	-	-	rs12717787	97648832	intronic	N	0.020748
-	-	-	-	-	-	rs1257019	97617140	exonic	N	0.0208944
-	-	-	-	-	-	rs1730131	97617924	intronic	N	0.0208973
-	-	-	-	-	-	rs4907205	97558150	intronic	N	0.0217259
-	-	-	-	-	-	rs13410790	97557872	intronic	N	0.0217312
-	-	-	-	-	-	rs4907203	97556543	intronic	N	0.0220973
-	-	-	-	-	-	rs4907204	97558105	intronic	N	0.022112
-	-	-	-	-	-	rs1624844	97613616	exonic	N	0.0223055
-	-	-	-	-	-	rs67890053	97557293	intronic	N	0.0225029
-	-	-	-	-	-	rs1796046	97621998	intronic	N	0.0225262
-	-	-	-	-	-	rs4907260	97556272	intronic	N	0.022866
-	-	-	-	-	-	rs10169387	97555804	intronic	N	0.0228844
-	-	-	-	-	-	rs4907259	97555920	intronic	N	0.0228917
-	-	-	-	-	-	rs6715329	97637905	exonic	N	0.0229665
-	-	-	-	-	-	rs6714860	97637516	intronic	N	0.0229755
-	-	-	-	-	-	rs4907256	97554581	intronic	N	0.0230194
-	-	-	-	-	-	rs4907257	97554615	intronic	N	0.0230205
-	-	-	-	-	-	rs28687044	97558360	intronic	N	0.0230814
-	-	-	-	-	-	rs67643274	97632254	intronic	N	0.023163
-	-	-	-	-	-	rs1730122	97630540	intronic	N	0.0235959
-	-	-	-	-	-	rs1257015	97631585	intronic	N	0.0236108
-	-	-	-	-	-	rs1257009	97634206	intronic	N	0.0236193
-	-	-	-	-	-	rs60283912	97634434	intronic	N	0.0236202
-	-	-	-	-	-	rs13423092	97557019	intronic	N	0.0237106
-	-	-	-	-	-	rs7569434	97624097	intronic	N	0.0240588
-	-	-	-	-	-	rs7584335	97624304	intronic	N	0.0241043
-	-	-	-	-	-	rs13021723	97624492	intronic	N	0.0241593
-	-	-	-	-	-	rs13016654	97624524	intronic	N	0.0241719
-	-	-	-	-	-	rs13421275	97560629	intronic	N	0.0243662
-	-	-	-	-	-	rs1796049	97645785	intronic	N	0.0252401
-	-	-	-	-	-	rs11677797	97559759	exonic	N	0.0258504
-	-	-	-	-	-	rs1257027	97655882	upstream	N	0.0271953
-	-	-	-	-	-	rs111722521	97555321	intronic	N	0.0275883
-	-	-	-	-	-	rs112729952	97555371	intronic	N	0.0275909
-	-	-	-	-	-	rs4907258	97554706	intronic	N	0.0275959
-	-	-	-	-	-	rs6576997	97637031	intronic	N	0.0276304
-	-	-	-	-	-	rs1796041	97627260	intronic	N	0.0276576
-	-	-	-	-	-	rs12613171	97553747	intronic	N	0.0277436
-	-	-	-	-	-	rs1796029	97629250	intronic	N	0.0287997
-	-	-	-	-	-	rs368745154	97574879	intronic	N	0.0291896
-	-	-	-	-	-	rs1257008	97634672	intronic	N	0.0291933
-	-	-	-	-	-	rs1257011	97633772	intronic	N	0.0295785
-	-	-	-	-	-	rs1257012	97633013	intronic	N	0.0295826
-	-	-	-	-	-	rs2314650	97564284	intronic	N	0.0298099
-	-	-	-	-	-	rs7584318	97648424	intronic	N	0.0308919
-	-	-	-	-	-	rs143774480	97552952	intronic	N	0.0316405
-	-	-	-	-	-	rs1268682	97640997	intronic	N	0.0320568
-	-	-	-	-	-	rs34434950	97642214	intronic	N	0.0320652
-	-	-	-	-	-	rs1257017	97639135	intronic	N	0.0321555
-	-	-	-	-	-	rs1257028	97655299	upstream	N	0.0338562
-	-	-	-	-	-	rs6717064	97577343	intronic	N	0.0344808
-	-	-	-	-	-	rs62152908	97574592	intronic	N	0.0363489
-	-	-	-	-	-	rs13383845	97557261	intronic	N	0.0372166
-	-	-	-	-	-	rs202172991	97628176	intronic	N	0.0375371
-	-	-	-	-	-	rs374869193	97630370	intronic	N	0.0381011
-	-	-	-	-	-	rs59660613	97576659	intronic	N	0.0415584
-	-	-	-	-	-	rs34895357	97587049	intronic	N	0.0419026
-	-	-	-	-	-	rs13009659	97602285	intronic	N	0.0426164
-	-	-	-	-	-	rs62152910	97577082	intronic	N	0.0427129
-	-	-	-	-	-	rs6734673	97577241	intronic	N	0.0431602
-	-	-	-	-	-	rs17119655	97577495	intronic	N	0.0438232
-	-	-	-	-	-	rs62152900	97561927	intronic	N	0.0450095
-	-	-	-	-	-	rs72811653	97573742	intronic	N	0.0464649
GMDS	0.00013	0.0397111	6	1624040	protein-coding gene	rs4959149	1721914	intronic	N	0.00371084
-	-	-	-	-	-	rs6934958	1733794	intronic	N	0.00432932
-	-	-	-	-	-	rs6908469	1999329	intronic	N	0.00491574
-	-	-	-	-	-	rs6596868	2017613	intronic	N	0.00654482
-	-	-	-	-	-	rs9328080	2013306	intronic	N	0.0065779
-	-	-	-	-	-	rs17134132	1661058	intronic	N	0.00750214
-	-	-	-	-	-	rs9392366	2101913	intronic	N	0.00847351
-	-	-	-	-	-	rs2076916	2009649	intronic	N	0.00854956
-	-	-	-	-	-	rs4308609	1999350	intronic	N	0.00892102
-	-	-	-	-	-	rs960295	1726623	intronic	N	0.0099333
-	-	-	-	-	-	rs79111362	1722718	intronic	N	0.0103619
-	-	-	-	-	-	rs11242732	2037175	intronic	N	0.0105909
-	-	-	-	-	-	rs3839586	1738923	intronic	N	0.0106712
-	-	-	-	-	-	rs3800032	1737097	intronic	N	0.0107887
-	-	-	-	-	-	rs12206139	2016535	intronic	N	0.0109291
-	-	-	-	-	-	rs11242733	2038374	intronic	N	0.0109297
-	-	-	-	-	-	rs144527413	1737987	intronic	N	0.0109932
-	-	-	-	-	-	rs12208162	1755852	intronic	N	0.011108
-	-	-	-	-	-	rs6924458	2003690	intronic	N	0.011218
-	-	-	-	-	-	rs9405545	2071661	intronic	N	0.0112514
-	-	-	-	-	-	rs1802	2073379	intronic	N	0.0114791
-	-	-	-	-	-	rs550274383	2014172	intronic	N	0.0115119
-	-	-	-	-	-	rs566992351	2014173	intronic	N	0.011512
-	-	-	-	-	-	rs13209770	2070406	intronic	N	0.0115129
-	-	-	-	-	-	rs7771523	2039304	intronic	N	0.01171
-	-	-	-	-	-	rs10458130	1750576	intronic	N	0.0117633
-	-	-	-	-	-	rs61207262	1737768	intronic	N	0.0117989
-	-	-	-	-	-	rs12206354	1742446	intronic	N	0.0119668
-	-	-	-	-	-	rs3800031	1736904	intronic	N	0.0121577
-	-	-	-	-	-	rs1969668	2098380	intronic	N	0.012158
-	-	-	-	-	-	rs1969667	2098581	intronic	N	0.0121628
-	-	-	-	-	-	rs34348160	1995740	intronic	N	0.0121702
-	-	-	-	-	-	rs6906509	2004284	intronic	N	0.0122024
-	-	-	-	-	-	rs62388352	1751427	intronic	N	0.0123417
-	-	-	-	-	-	rs4367413	2002196	intronic	N	0.0126227
-	-	-	-	-	-	rs4427041	2002089	intronic	N	0.0126248
-	-	-	-	-	-	rs635234	2062447	intronic	N	0.0127463
-	-	-	-	-	-	rs538391	2061259	intronic	N	0.0127806
-	-	-	-	-	-	rs9503080	2051869	intronic	N	0.0127845
-	-	-	-	-	-	rs4959626	2011709	intronic	N	0.0128093
-	-	-	-	-	-	rs11758621	1989291	intronic	N	0.0128194
-	-	-	-	-	-	rs4412249	2002051	intronic	N	0.0128218
-	-	-	-	-	-	rs12212194	2016487	intronic	N	0.0128574
-	-	-	-	-	-	rs6920971	1753760	intronic	N	0.0129852
-	-	-	-	-	-	rs9501789	2006781	intronic	N	0.0130467
-	-	-	-	-	-	rs9378669	2012003	intronic	N	0.0131964
-	-	-	-	-	-	rs6930768	1719908	intronic	N	0.0132645
-	-	-	-	-	-	rs2325758	2012171	intronic	N	0.0132712
-	-	-	-	-	-	rs2325759	2012195	intronic	N	0.0132713
-	-	-	-	-	-	rs4529335	2012083	intronic	N	0.0132746
-	-	-	-	-	-	rs4959627	2011744	intronic	N	0.0133094
-	-	-	-	-	-	rs4959625	2011639	intronic	N	0.0133145
-	-	-	-	-	-	rs4959624	2011248	intronic	N	0.0133226
-	-	-	-	-	-	rs2325727	2013899	intronic	N	0.0133273
-	-	-	-	-	-	rs524186	2051509	intronic	N	0.013347
-	-	-	-	-	-	rs72830121	2014143	intronic	N	0.0134034
-	-	-	-	-	-	rs9378323	2111091	intronic	N	0.0134839
-	-	-	-	-	-	rs6900744	2003469	intronic	N	0.0134871
-	-	-	-	-	-	rs6934465	2047792	intronic	N	0.0134973
-	-	-	-	-	-	rs9503065	1999554	intronic	N	0.0135134
-	-	-	-	-	-	rs7761643	2007113	intronic	N	0.0135184
-	-	-	-	-	-	rs62390707	2013105	intronic	N	0.0135349
-	-	-	-	-	-	rs7757795	2097614	intronic	N	0.0135559
-	-	-	-	-	-	rs6899584	2006522	intronic	N	0.0135561
-	-	-	-	-	-	rs6918847	2006465	intronic	N	0.0135588
-	-	-	-	-	-	rs6911369	2047976	intronic	N	0.0136049
-	-	-	-	-	-	rs12201717	2043480	intronic	N	0.0136256
-	-	-	-	-	-	rs6912255	2047772	intronic	N	0.0136642
-	-	-	-	-	-	rs6920190	2044498	intronic	N	0.0136988
-	-	-	-	-	-	rs2814827	1660002	intronic	N	0.0137555
-	-	-	-	-	-	rs9328079	2010454	intronic	N	0.0138352
-	-	-	-	-	-	rs9378646	1660130	intronic	N	0.0138514
-	-	-	-	-	-	rs6909371	2037186	intronic	N	0.013901
-	-	-	-	-	-	rs1040528	1749519	intronic	N	0.013963
-	-	-	-	-	-	rs10458057	2013328	intronic	N	0.0139786
-	-	-	-	-	-	rs13218855	2038151	intronic	N	0.0140301
-	-	-	-	-	-	rs9503069	2004876	intronic	N	0.014037
-	-	-	-	-	-	rs9503066	2000548	intronic	N	0.0140557
-	-	-	-	-	-	rs9501788	2000567	intronic	N	0.0140568
-	-	-	-	-	-	rs12198576	1991494	intronic	N	0.0140852
-	-	-	-	-	-	rs12206316	2016841	intronic	N	0.0141155
-	-	-	-	-	-	rs7751738	2005682	intronic	N	0.0141191
-	-	-	-	-	-	rs2325760	2012379	intronic	N	0.0141689
-	-	-	-	-	-	rs6922565	2002436	intronic	N	0.0142089
-	-	-	-	-	-	rs668674	2054847	intronic	N	0.0142754
-	-	-	-	-	-	rs4959608	1751002	intronic	N	0.0142813
-	-	-	-	-	-	rs476594	2059110	intronic	N	0.0143201
-	-	-	-	-	-	rs9392351	2001355	intronic	N	0.0144435
-	-	-	-	-	-	rs6596867	2012739	intronic	N	0.0144723
-	-	-	-	-	-	rs11242729	2005974	intronic	N	0.0145163
-	-	-	-	-	-	rs6913715	2005953	intronic	N	0.0145236
-	-	-	-	-	-	rs6925298	2007687	intronic	N	0.0145507
-	-	-	-	-	-	rs6925459	2007740	intronic	N	0.014553
-	-	-	-	-	-	rs9503076	2039027	intronic	N	0.014568
-	-	-	-	-	-	rs12197874	1740528	intronic	N	0.0146338
-	-	-	-	-	-	rs501038	2056603	intronic	N	0.0146644
-	-	-	-	-	-	rs6596848	1749782	intronic	N	0.0146929
-	-	-	-	-	-	rs6935905	1751137	intronic	N	0.0147137
-	-	-	-	-	-	rs56046637	1756757	intronic	N	0.0147293
-	-	-	-	-	-	rs6912189	1746892	intronic	N	0.0147707
-	-	-	-	-	-	rs6910252	2037632	intronic	N	0.0149263
-	-	-	-	-	-	rs12528812	1756642	intronic	N	0.0149295
-	-	-	-	-	-	rs610570	2051069	intronic	N	0.0150206
-	-	-	-	-	-	rs6900931	2003561	intronic	N	0.0153182
-	-	-	-	-	-	rs6596849	1751776	intronic	N	0.0154609
-	-	-	-	-	-	rs1998519	1896442	intronic	N	0.0155519
-	-	-	-	-	-	rs2875725	2006185	intronic	N	0.0158947
-	-	-	-	-	-	rs9405537	2008537	intronic	N	0.0160424
-	-	-	-	-	-	rs6596850	1752041	intronic	N	0.0162499
-	-	-	-	-	-	rs35125106	1887693	intronic	N	0.0163013
-	-	-	-	-	-	rs3800028	1728526	intronic	N	0.0164708
-	-	-	-	-	-	rs9405543	2066568	intronic	N	0.0164804
-	-	-	-	-	-	rs368117979	1744812	intronic	N	0.0166301
-	-	-	-	-	-	rs4959632	2105977	intronic	N	0.016925
-	-	-	-	-	-	rs4959620	1996943	intronic	N	0.0169661
-	-	-	-	-	-	rs13203536	1880511	intronic	N	0.0170263
-	-	-	-	-	-	rs12200877	1716354	intronic	N	0.017116
-	-	-	-	-	-	rs535736	2065620	intronic	N	0.0171268
-	-	-	-	-	-	rs13197177	1890965	intronic	N	0.0173154
-	-	-	-	-	-	rs35946812	1890563	intronic	N	0.0173733
-	-	-	-	-	-	rs1759299	2070411	intronic	N	0.0174693
-	-	-	-	-	-	rs667256	2083848	intronic	N	0.0175281
-	-	-	-	-	-	rs495550	2071474	intronic	N	0.0175797
-	-	-	-	-	-	rs35546016	1996139	intronic	N	0.0175944
-	-	-	-	-	-	rs522175	2072111	intronic	N	0.0176045
-	-	-	-	-	-	rs12179846	2070106	intronic	N	0.0177686
-	-	-	-	-	-	rs9405544	2066597	intronic	N	0.0178128
-	-	-	-	-	-	rs13190775	1888207	intronic	N	0.0178375
-	-	-	-	-	-	rs742557	1639363	intronic	N	0.0179371
-	-	-	-	-	-	rs3800038	1760787	intronic	N	0.0182931
-	-	-	-	-	-	rs7772545	1993174	intronic	N	0.0182986
-	-	-	-	-	-	rs57347378	1895941	intronic	N	0.018304
-	-	-	-	-	-	rs4959629	2042849	intronic	N	0.0187062
-	-	-	-	-	-	rs4959164	2042056	intronic	N	0.0187349
-	-	-	-	-	-	rs142121234	2084833	intronic	N	0.0187596
-	-	-	-	-	-	rs6938640	2040226	intronic	N	0.0188025
-	-	-	-	-	-	rs12209250	1716391	intronic	N	0.018918
-	-	-	-	-	-	rs2569831	1661457	intronic	N	0.0189181
-	-	-	-	-	-	rs9392349	1992885	intronic	N	0.0191013
-	-	-	-	-	-	rs9503088	2065316	intronic	N	0.0191562
-	-	-	-	-	-	rs7750597	2084811	intronic	N	0.0193868
-	-	-	-	-	-	rs624545	2074627	intronic	N	0.0194987
-	-	-	-	-	-	rs612278	2074156	intronic	N	0.0195039
-	-	-	-	-	-	rs9503018	1755352	intronic	N	0.0196215
-	-	-	-	-	-	rs147261157	1744808	intronic	N	0.0196564
-	-	-	-	-	-	rs11315361	2014347	intronic	N	0.0196674
-	-	-	-	-	-	rs3823261	1730212	intronic	N	0.0197196
-	-	-	-	-	-	rs4959630	2048584	intronic	N	0.0199267
-	-	-	-	-	-	rs9503019	1755558	intronic	N	0.0199558
-	-	-	-	-	-	rs12212324	2016679	intronic	N	0.020572
-	-	-	-	-	-	rs9392333	1755696	intronic	N	0.0207262
-	-	-	-	-	-	rs58285849	1742041	intronic	N	0.0207719
-	-	-	-	-	-	rs9503087	2065313	intronic	N	0.0208228
-	-	-	-	-	-	rs2143402	1756049	intronic	N	0.0208615
-	-	-	-	-	-	rs62390650	1652500	intronic	N	0.0208939
-	-	-	-	-	-	rs7751074	2088650	intronic	N	0.0209192
-	-	-	-	-	-	rs11242719	1742317	intronic	N	0.0216801
-	-	-	-	-	-	rs9392335	1756643	intronic	N	0.021913
-	-	-	-	-	-	rs3800030	1729592	intronic	N	0.0220754
-	-	-	-	-	-	rs3800037	1760664	intronic	N	0.0221045
-	-	-	-	-	-	rs5017131	1743669	intronic	N	0.0221291
-	-	-	-	-	-	rs9391930	1756748	intronic	N	0.0228059
-	-	-	-	-	-	rs6906968	1733746	intronic	N	0.0228965
-	-	-	-	-	-	rs11361365	1744006	intronic	N	0.0232139
-	-	-	-	-	-	rs3800036	1760556	intronic	N	0.0234503
-	-	-	-	-	-	rs1004779	2093432	intronic	N	0.0235745
-	-	-	-	-	-	rs9392336	1756918	intronic	N	0.0238816
-	-	-	-	-	-	rs201584741	1743626	intronic	N	0.0238893
-	-	-	-	-	-	rs3734739	1742794	exonic	N	0.0239895
-	-	-	-	-	-	rs9378310	1726162	intronic	N	0.0240077
-	-	-	-	-	-	rs6596854	1757284	intronic	N	0.0240371
-	-	-	-	-	-	rs5017133	1743645	intronic	N	0.0241181
-	-	-	-	-	-	rs5017132	1743650	intronic	N	0.0241192
-	-	-	-	-	-	rs2569842	1649032	intronic	N	0.0242357
-	-	-	-	-	-	rs4959155	1742518	intronic	N	0.0245019
-	-	-	-	-	-	rs3734740	1742908	intronic	N	0.0245077
-	-	-	-	-	-	rs3734741	1742994	intronic	N	0.0245106
-	-	-	-	-	-	rs3823262	1743107	intronic	N	0.0245144
-	-	-	-	-	-	rs66477179	1743434	intronic	N	0.0245821
-	-	-	-	-	-	rs67800638	1743437	intronic	N	0.0245824
-	-	-	-	-	-	rs2569846	1649876	intronic	N	0.024661
-	-	-	-	-	-	rs6935246	1758012	intronic	N	0.0246789
-	-	-	-	-	-	rs9391942	2035175	intronic	N	0.0259088
-	-	-	-	-	-	rs11242731	2034472	intronic	N	0.0260107
-	-	-	-	-	-	rs7763069	1724791	intronic	N	0.0261401
-	-	-	-	-	-	rs676015	2064648	intronic	N	0.026334
-	-	-	-	-	-	rs2814809	1667088	intronic	N	0.0265502
-	-	-	-	-	-	rs4959605	1744126	intronic	N	0.0266329
-	-	-	-	-	-	rs742556	1633682	intronic	N	0.0266369
-	-	-	-	-	-	rs67378132	1668958	intronic	N	0.0270965
-	-	-	-	-	-	rs3800043	1764324	intronic	N	0.0271507
-	-	-	-	-	-	rs5017129	1743741	intronic	N	0.0272948
-	-	-	-	-	-	rs5017127	1743772	intronic	N	0.0273039
-	-	-	-	-	-	rs5017128	1743754	intronic	N	0.0273067
-	-	-	-	-	-	rs6933551	1746415	intronic	N	0.0273153
-	-	-	-	-	-	rs7746815	1728931	intronic	N	0.0273774
-	-	-	-	-	-	rs3800034	1747464	intronic	N	0.0274416
-	-	-	-	-	-	rs5017130	1743720	intronic	N	0.0276119
-	-	-	-	-	-	rs34746915	1743776	intronic	N	0.0277495
-	-	-	-	-	-	rs4461777	1688391	intronic	N	0.027889
-	-	-	-	-	-	rs9503077	2039044	intronic	N	0.0279166
-	-	-	-	-	-	rs3800033	1744759	intronic	N	0.0279491
-	-	-	-	-	-	rs67701395	1746461	intronic	N	0.0280224
-	-	-	-	-	-	rs6916760	1747021	intronic	N	0.0281088
-	-	-	-	-	-	rs7753928	1747871	intronic	N	0.0281445
-	-	-	-	-	-	rs138136400	1746923	intronic	N	0.0282238
-	-	-	-	-	-	rs73398792	1688055	intronic	N	0.0282437
-	-	-	-	-	-	rs76216932	1712232	intronic	N	0.0283262
-	-	-	-	-	-	rs6596866	1995508	intronic	N	0.0284567
-	-	-	-	-	-	rs9392326	1722268	intronic	N	0.0285958
-	-	-	-	-	-	rs761148	1745299	intronic	N	0.0287471
-	-	-	-	-	-	rs7740666	1747903	intronic	N	0.029048
-	-	-	-	-	-	rs3800035	1747784	intronic	N	0.0290592
-	-	-	-	-	-	rs9392332	1748572	intronic	N	0.0291505
-	-	-	-	-	-	rs34655912	1996120	intronic	N	0.029563
-	-	-	-	-	-	rs9503063	1996658	intronic	N	0.0295887
-	-	-	-	-	-	rs12200248	1742513	intronic	N	0.0296005
-	-	-	-	-	-	rs1013303	1749928	intronic	N	0.0296065
-	-	-	-	-	-	rs4959621	1997212	intronic	N	0.0300349
-	-	-	-	-	-	rs7757144	1997865	intronic	N	0.0301892
-	-	-	-	-	-	rs9391929	1752213	intronic	N	0.0303442
-	-	-	-	-	-	rs73716368	1744822	intronic	N	0.0306629
-	-	-	-	-	-	rs57849524	1738243	intronic	N	0.0307558
-	-	-	-	-	-	rs115986297	2050791	intronic	N	0.0317559
-	-	-	-	-	-	rs17134120	1644643	intronic	N	0.0320769
-	-	-	-	-	-	rs79094708	1668060	intronic	N	0.0323046
-	-	-	-	-	-	rs66613420	1668141	intronic	N	0.0326922
-	-	-	-	-	-	rs9328063	1668670	intronic	N	0.0336789
-	-	-	-	-	-	rs9378643	1646520	intronic	N	0.0337856
-	-	-	-	-	-	rs4959591	1693651	intronic	N	0.0340778
-	-	-	-	-	-	rs75244235	1694042	intronic	N	0.0342909
-	-	-	-	-	-	rs60102612	1684206	intronic	N	0.0343159
-	-	-	-	-	-	rs6596853	1754634	intronic	N	0.0352131
-	-	-	-	-	-	rs6911480	1754368	intronic	N	0.0354346
-	-	-	-	-	-	rs2246227	1972605	intronic	N	0.0356941
-	-	-	-	-	-	rs7749846	1754839	intronic	N	0.0364171
-	-	-	-	-	-	rs3800040	1763048	intronic	N	0.036451
-	-	-	-	-	-	rs4959622	1997331	intronic	N	0.0365669
-	-	-	-	-	-	rs2745612	1634740	intronic	N	0.0372368
-	-	-	-	-	-	rs2628459	1970925	intronic	N	0.0373665
-	-	-	-	-	-	rs2761246	1970908	intronic	N	0.0373671
-	-	-	-	-	-	rs2628458	1970313	intronic	N	0.0374894
-	-	-	-	-	-	rs2628460	1971320	intronic	N	0.037506
-	-	-	-	-	-	rs117163823	1752334	intronic	N	0.0380044
-	-	-	-	-	-	rs7771247	2005591	intronic	N	0.0382347
-	-	-	-	-	-	rs62388274	1684418	intronic	N	0.0382483
-	-	-	-	-	-	rs12210324	1684656	intronic	N	0.0388375
-	-	-	-	-	-	rs9378682	2094123	intronic	N	0.0389252
-	-	-	-	-	-	rs12200121	1982747	intronic	N	0.0398597
-	-	-	-	-	-	rs2026446	2095234	intronic	N	0.0398842
-	-	-	-	-	-	rs62388277	1684625	intronic	N	0.0400126
-	-	-	-	-	-	rs62388273	1684291	intronic	N	0.0403224
-	-	-	-	-	-	rs62388276	1684447	intronic	N	0.0403344
-	-	-	-	-	-	rs62388275	1684434	intronic	N	0.0403354
-	-	-	-	-	-	rs34669469	1743509	intronic	N	0.0407513
-	-	-	-	-	-	rs12198695	1982873	intronic	N	0.0411722
-	-	-	-	-	-	rs9378304	1684981	intronic	N	0.0413534
-	-	-	-	-	-	rs9378303	1684917	intronic	N	0.0413684
-	-	-	-	-	-	rs6596864	1983243	intronic	N	0.0414129
-	-	-	-	-	-	rs6914086	2096035	intronic	N	0.0414275
-	-	-	-	-	-	rs4959633	2107764	intronic	N	0.0415378
-	-	-	-	-	-	rs9378321	2096081	intronic	N	0.0415435
-	-	-	-	-	-	rs28539691	1684561	intronic	N	0.0416285
-	-	-	-	-	-	rs7764833	1983408	intronic	N	0.0416741
-	-	-	-	-	-	rs9503059	1984211	intronic	N	0.0417855
-	-	-	-	-	-	rs9503058	1984153	intronic	N	0.0417881
-	-	-	-	-	-	rs1830733	1976723	intronic	N	0.0418664
-	-	-	-	-	-	rs12204564	1982310	intronic	N	0.041887
-	-	-	-	-	-	rs742536	1765905	intronic	N	0.0418926
-	-	-	-	-	-	rs2246445	1971292	intronic	N	0.0418929
-	-	-	-	-	-	rs12202512	1978668	intronic	N	0.0419685
-	-	-	-	-	-	rs1040530	1758179	intronic	N	0.0421614
-	-	-	-	-	-	rs1408002	1976501	intronic	N	0.0421735
-	-	-	-	-	-	rs2245970	1974998	intronic	N	0.042186
-	-	-	-	-	-	rs2245971	1974989	intronic	N	0.042186
-	-	-	-	-	-	rs67363552	1976885	intronic	N	0.0422149
-	-	-	-	-	-	rs936755	1973529	intronic	N	0.0422895
-	-	-	-	-	-	rs35647807	1958349	intronic	N	0.0424005
-	-	-	-	-	-	rs137925815	1976430	intronic	N	0.0424107
-	-	-	-	-	-	rs9378648	1685228	intronic	N	0.0424576
-	-	-	-	-	-	rs11267897	1987506	intronic	N	0.0427208
-	-	-	-	-	-	rs9392319	1688811	intronic	N	0.0432994
-	-	-	-	-	-	rs6914704	1759880	intronic	N	0.0433192
-	-	-	-	-	-	rs6905377	1685909	intronic	N	0.0433324
-	-	-	-	-	-	rs6916153	1759931	intronic	N	0.0433367
-	-	-	-	-	-	rs9405502	1688701	intronic	N	0.0435079
-	-	-	-	-	-	rs6596858	1871901	intronic	N	0.0440716
-	-	-	-	-	-	rs3800084	1831892	intronic	N	0.0443775
-	-	-	-	-	-	rs2007089	1640044	intronic	N	0.0446768
-	-	-	-	-	-	rs2569855	1630886	intronic	N	0.0449275
-	-	-	-	-	-	rs2628456	1968758	intronic	N	0.0452133
-	-	-	-	-	-	rs67604166	2098160	intronic	N	0.0455299
-	-	-	-	-	-	rs2449971	1969385	intronic	N	0.0455414
-	-	-	-	-	-	rs2761244	1967240	intronic	N	0.0455852
-	-	-	-	-	-	rs2628454	1967281	intronic	N	0.0455869
-	-	-	-	-	-	rs6596870	2098226	intronic	N	0.0457006
-	-	-	-	-	-	rs2476465	1967505	intronic	N	0.0459133
-	-	-	-	-	-	rs6917693	1687359	intronic	N	0.0459836
-	-	-	-	-	-	rs1830734	1977443	intronic	N	0.0466454
-	-	-	-	-	-	rs1408003	1977095	intronic	N	0.0466487
-	-	-	-	-	-	rs9328078	1979522	intronic	N	0.0466521
-	-	-	-	-	-	rs4959631	2097686	intronic	N	0.046808
-	-	-	-	-	-	rs9328077	1979173	intronic	N	0.0469073
-	-	-	-	-	-	rs10900915	1980929	intronic	N	0.0469258
-	-	-	-	-	-	rs6932363	1978324	intronic	N	0.0471921
-	-	-	-	-	-	rs9503061	1986831	intronic	N	0.0475376
-	-	-	-	-	-	rs9503060	1986607	intronic	N	0.0476447
-	-	-	-	-	-	rs3800042	1763561	intronic	N	0.0482511
P4HA3	0.00014	0.0424204	11	73977701	protein-coding gene	rs4641511	74024443	upstream	N	0.00686274
-	-	-	-	-	-	rs752577	74024240	upstream	N	0.0068636
-	-	-	-	-	-	rs1941817	74024820	upstream	N	0.00687855
-	-	-	-	-	-	rs10898977	74022163	intronic	N	0.00717404
-	-	-	-	-	-	rs7943938	74022817	upstream	N	0.00717651
-	-	-	-	-	-	rs4944886	74025343	upstream	N	0.0187499
-	-	-	-	-	-	rs498955	74026670	upstream	N	0.0214916
-	-	-	-	-	-	rs7947911	74023751	upstream	N	0.0418884
ZAN	0.00014	0.0424204	7	100331217	protein-coding gene	rs113497946	100336610	intronic	N	0.00038702
-	-	-	-	-	-	rs34146549	100329976	upstream	N	0.00087841
-	-	-	-	-	-	rs7807429	100328790	upstream	N	0.00110449
-	-	-	-	-	-	rs2406257	100329567	upstream	N	0.00112278
-	-	-	-	-	-	rs6465775	100329078	upstream	N	0.00113842
-	-	-	-	-	-	rs6975957	100329189	upstream	N	0.00114004
-	-	-	-	-	-	rs2406256	100330091	upstream	N	0.00115863
-	-	-	-	-	-	rs140939785	100336493	intronic	N	0.00117075
-	-	-	-	-	-	rs111977689	100335665	intronic	N	0.00141091
-	-	-	-	-	-	rs12673246	100331837	exonic	N	0.00177595
-	-	-	-	-	-	rs183817840	100337916	intronic	N	0.0019283
-	-	-	-	-	-	rs75834296	100334556	exonic	N	0.00218569
-	-	-	-	-	-	rs3895793	100332997	intronic	N	0.00267803
-	-	-	-	-	-	rs75348008	100335872	intronic	N	0.00275035
-	-	-	-	-	-	rs113727587	100335414	intronic	N	0.00278618
-	-	-	-	-	-	rs4727462	100327089	upstream	N	0.00362758
-	-	-	-	-	-	rs17162410	100348327	exonic	N	0.0140726
-	-	-	-	-	-	rs111243725	100396850	downstream	N	0.0149371
-	-	-	-	-	-	rs3215396	100356544	intronic	N	0.0240436
-	-	-	-	-	-	rs57298786	100353724	intronic	N	0.0422375
-	-	-	-	-	-	rs201861762	100347298	intronic	N	0.0495328
WFDC2	0.00016	0.0464602	20	44098392	protein-coding gene	rs143510421	44105841	intronic	N	0.000738471
-	-	-	-	-	-	rs144079343	44105429	intronic	N	0.000741931
-	-	-	-	-	-	rs150747502	44104773	intronic	N	0.000744205
-	-	-	-	-	-	rs117785065	44104410	intronic	N	0.000747485
-	-	-	-	-	-	rs148461346	44103330	intronic	N	0.000817085
-	-	-	-	-	-	rs2179446	44112080	downstream	N	0.000875247
-	-	-	-	-	-	rs3761197	44095490	upstream	N	0.000914495
-	-	-	-	-	-	rs2868299	44112820	downstream	N	0.00102567
-	-	-	-	-	-	rs6032227	44114443	downstream	N	0.00103688
-	-	-	-	-	-	rs6017583	44113979	downstream	N	0.001058
-	-	-	-	-	-	rs16990209	44094550	upstream	N	0.00149506
-	-	-	-	-	-	rs2143221	44113706	downstream	N	0.00150009
-	-	-	-	-	-	rs2143220	44113522	downstream	N	0.00540797
-	-	-	-	-	-	rs2179447	44112446	downstream	N	0.00664379
-	-	-	-	-	-	rs2143219	44112325	downstream	N	0.00705871
-	-	-	-	-	-	rs2868300	44113204	downstream	N	0.00848979
-	-	-	-	-	-	rs7262887	44106700	intronic	N	0.0138235
-	-	-	-	-	-	rs6073752	44106290	intronic	N	0.0139439
-	-	-	-	-	-	rs4449202	44104969	intronic	N	0.0147176
-	-	-	-	-	-	rs4812904	44104592	intronic	N	0.0148429
-	-	-	-	-	-	rs57347854	44102195	intronic	N	0.0153518
-	-	-	-	-	-	rs1997745	44099337	intronic	N	0.0165899
-	-	-	-	-	-	rs73907980	44100489	intronic	N	0.0250034
-	-	-	-	-	-	rs16990216	44098783	intronic	N	0.026093
-	-	-	-	-	-	rs76070947	44113286	downstream	N	0.0342729
SH3BP5	0.00018	0.0505502	3	15295862	protein-coding gene	rs73025372	15314364	intronic	N	0.00120046
-	-	-	-	-	-	rs2279739	15310909	intronic	N	0.00536188
-	-	-	-	-	-	rs6808313	15314024	intronic	N	0.00545317
-	-	-	-	-	-	rs3773474	15299028	intronic	N	0.00719564
-	-	-	-	-	-	rs73025369	15313726	intronic	N	0.00722028
-	-	-	-	-	-	rs9817868	15301052	intronic	N	0.00725511
-	-	-	-	-	-	rs9813606	15300655	intronic	N	0.00730651
-	-	-	-	-	-	rs3872643	15304321	intronic	N	0.0075186
-	-	-	-	-	-	rs6771376	15304875	intronic	N	0.00756762
-	-	-	-	-	-	rs6442508	15304741	intronic	N	0.00758547
-	-	-	-	-	-	rs6771876	15299227	intronic	N	0.0076045
-	-	-	-	-	-	rs9310472	15306599	intronic	N	0.00798547
-	-	-	-	-	-	rs79539341	15306946	intronic	N	0.00813978
-	-	-	-	-	-	rs7630155	15308409	intronic	N	0.00889512
-	-	-	-	-	-	rs9850522	15307444	intronic	N	0.00921625
-	-	-	-	-	-	rs4685247	15354715	intronic	N	0.0098912
-	-	-	-	-	-	rs2688672	15354258	intronic	N	0.0101557
-	-	-	-	-	-	rs2729683	15354031	intronic	N	0.0106212
-	-	-	-	-	-	rs6788936	15309925	intronic	N	0.0107301
-	-	-	-	-	-	rs2688673	15353840	intronic	N	0.0116356
-	-	-	-	-	-	rs2729684	15353530	intronic	N	0.0119966
-	-	-	-	-	-	rs2729685	15353489	intronic	N	0.0124021
-	-	-	-	-	-	rs2688665	15354907	intronic	N	0.0128429
-	-	-	-	-	-	rs2729680	15356690	intronic	N	0.0136867
-	-	-	-	-	-	rs2729681	15356047	intronic	N	0.0138067
-	-	-	-	-	-	rs2880931	15312860	intronic	N	0.0142281
-	-	-	-	-	-	rs9811761	15312606	intronic	N	0.0143815
-	-	-	-	-	-	rs2688663	15357546	intronic	N	0.0149515
-	-	-	-	-	-	rs76375738	15381990	intronic	N	0.0196297
-	-	-	-	-	-	rs9818506	15299437	intronic	N	0.0210525
-	-	-	-	-	-	rs75901608	15370973	intronic	N	0.0229524
-	-	-	-	-	-	rs11128741	15321269	intronic	N	0.0292048
-	-	-	-	-	-	rs11128742	15321420	intronic	N	0.0292164
-	-	-	-	-	-	rs12634507	15319103	intronic	N	0.0293603
-	-	-	-	-	-	rs60785976	15320333	intronic	N	0.0298701
-	-	-	-	-	-	rs1807825	15363464	intronic	N	0.030943
-	-	-	-	-	-	rs988682	15318013	intronic	N	0.0314797
-	-	-	-	-	-	rs7637884	15321396	intronic	N	0.0329477
-	-	-	-	-	-	rs4685246	15321845	intronic	N	0.0331876
-	-	-	-	-	-	rs12330149	15319518	intronic	N	0.035189
-	-	-	-	-	-	rs12330571	15319545	intronic	N	0.0364292
-	-	-	-	-	-	rs6772096	15322501	intronic	N	0.0417093
-	-	-	-	-	-	rs11709682	15315646	intronic	N	0.0423319
-	-	-	-	-	-	rs6797144	15322777	intronic	N	0.0424715
-	-	-	-	-	-	rs2688668	15313598	intronic	N	0.0444326
-	-	-	-	-	-	rs6772489	15322923	intronic	N	0.0457964
-	-	-	-	-	-	rs74282156	15303862	intronic	N	0.0471078
-	-	-	-	-	-	rs6764456	15323702	intronic	N	0.0498334
NAV3	0.00018	0.0505502	12	78224673	protein-coding gene	rs111259785	78384229	intronic	N	0.00118222
-	-	-	-	-	-	rs2464131	78375489	intronic	N	0.00406821
-	-	-	-	-	-	rs1375287	78546256	intronic	N	0.00482185
-	-	-	-	-	-	rs11349461	78371269	intronic	N	0.00542876
-	-	-	-	-	-	rs10859741	78370227	intronic	N	0.0057181
-	-	-	-	-	-	rs11107633	78369860	intronic	N	0.00619694
-	-	-	-	-	-	rs11107632	78369790	intronic	N	0.00619767
-	-	-	-	-	-	rs998070	78369526	intronic	N	0.00621429
-	-	-	-	-	-	rs66742655	78494638	intronic	N	0.00648241
-	-	-	-	-	-	rs34931655	78494351	intronic	N	0.00649771
-	-	-	-	-	-	rs36096396	78494360	intronic	N	0.00649863
-	-	-	-	-	-	rs7973833	78492899	intronic	N	0.00690538
-	-	-	-	-	-	rs529731032	78548065	intronic	N	0.00701357
-	-	-	-	-	-	rs12809476	78375977	intronic	N	0.00785044
-	-	-	-	-	-	rs11611722	78369140	intronic	N	0.00791861
-	-	-	-	-	-	rs17044652	78368377	intronic	N	0.00813756
-	-	-	-	-	-	rs34023198	78489586	intronic	N	0.0084564
-	-	-	-	-	-	rs7131875	78431384	intronic	N	0.008699
-	-	-	-	-	-	rs17224015	78488242	intronic	N	0.00894407
-	-	-	-	-	-	rs10777646	78394032	intronic	N	0.00946001
-	-	-	-	-	-	rs1463554	78393617	intronic	N	0.00948295
-	-	-	-	-	-	rs7963468	78384892	intronic	N	0.00953531
-	-	-	-	-	-	rs35828433	78435740	intronic	N	0.0095359
-	-	-	-	-	-	rs10777620	78385080	intronic	N	0.00953947
-	-	-	-	-	-	rs1677882	78393978	intronic	N	0.00973058
-	-	-	-	-	-	rs12818917	78374902	intronic	N	0.00979714
-	-	-	-	-	-	rs2448227	78378115	intronic	N	0.00981623
-	-	-	-	-	-	rs17044666	78375506	intronic	N	0.0098368
-	-	-	-	-	-	rs7139116	78389414	intronic	N	0.00996025
-	-	-	-	-	-	rs1479014	78386515	intronic	N	0.0100032
-	-	-	-	-	-	rs10859757	78387633	intronic	N	0.0100128
-	-	-	-	-	-	rs3803037	78387357	intronic	N	0.0100826
-	-	-	-	-	-	rs3912149	78388210	intronic	N	0.0100982
-	-	-	-	-	-	rs4761408	78390195	intronic	N	0.0101804
-	-	-	-	-	-	rs1615257	78385811	intronic	N	0.0101942
-	-	-	-	-	-	rs2731414	78390521	intronic	N	0.0104454
-	-	-	-	-	-	rs1677886	78382860	intronic	N	0.0106772
-	-	-	-	-	-	rs2731416	78382485	intronic	N	0.0106839
-	-	-	-	-	-	rs1677885	78383615	intronic	N	0.0106916
-	-	-	-	-	-	rs1871326	78380722	intronic	N	0.0110282
-	-	-	-	-	-	rs1677887	78382739	intronic	N	0.0110649
-	-	-	-	-	-	rs1677884	78388720	intronic	N	0.011096
-	-	-	-	-	-	rs35677387	78450890	intronic	N	0.0125772
-	-	-	-	-	-	rs58504254	78379350	intronic	N	0.0128294
-	-	-	-	-	-	rs71462121	78440626	intronic	N	0.0128857
-	-	-	-	-	-	rs1564302	78397188	intronic	N	0.0135954
-	-	-	-	-	-	rs7960276	78397852	intronic	N	0.0141307
-	-	-	-	-	-	rs7980847	78376830	intronic	N	0.0142069
-	-	-	-	-	-	rs7968534	78377343	intronic	N	0.0142201
-	-	-	-	-	-	rs7968471	78378845	intronic	N	0.0142933
-	-	-	-	-	-	rs2086229	78383003	intronic	N	0.014463
-	-	-	-	-	-	rs11107760	78391287	intronic	N	0.0146034
-	-	-	-	-	-	rs4761407	78390080	intronic	N	0.0147642
-	-	-	-	-	-	rs10506769	78450734	intronic	N	0.0153278
-	-	-	-	-	-	rs10859797	78398107	intronic	N	0.015402
-	-	-	-	-	-	rs10777655	78398181	intronic	N	0.0158471
-	-	-	-	-	-	rs3912148	78445653	intronic	N	0.0164021
-	-	-	-	-	-	rs7312826	78396608	intronic	N	0.0171374
-	-	-	-	-	-	rs997862	78369664	intronic	N	0.017396
-	-	-	-	-	-	rs1269395	78369861	intronic	N	0.018045
-	-	-	-	-	-	rs35071310	78533505	intronic	N	0.0193342
-	-	-	-	-	-	rs73143931	78477588	intronic	N	0.0212334
-	-	-	-	-	-	rs141097018	78513975	intronic	N	0.023108
-	-	-	-	-	-	rs770108	78446057	intronic	N	0.0231905
-	-	-	-	-	-	rs11835006	78510415	intronic	N	0.0246833
-	-	-	-	-	-	rs75696678	78531413	intronic	N	0.0249583
-	-	-	-	-	-	rs2853469	78503544	intronic	N	0.0251048
-	-	-	-	-	-	rs71462124	78472464	intronic	N	0.0251991
-	-	-	-	-	-	rs35366465	78471398	intronic	N	0.0257304
-	-	-	-	-	-	rs12579647	78470931	intronic	N	0.0257897
-	-	-	-	-	-	rs2694680	78510374	intronic	N	0.0258279
-	-	-	-	-	-	rs79460659	78502978	intronic	N	0.0260188
-	-	-	-	-	-	rs12227557	78502706	intronic	N	0.0262804
-	-	-	-	-	-	rs76146315	78504465	intronic	N	0.0263921
-	-	-	-	-	-	rs12227745	78499229	intronic	N	0.0268389
-	-	-	-	-	-	rs10777778	78533079	intronic	N	0.0290651
-	-	-	-	-	-	rs2290103	78531156	intronic	N	0.0294765
-	-	-	-	-	-	rs2694667	78517968	intronic	N	0.0295202
-	-	-	-	-	-	rs1839186	78520528	intronic	N	0.0300071
-	-	-	-	-	-	rs2611268	78518323	intronic	N	0.0300388
-	-	-	-	-	-	rs2853474	78518275	intronic	N	0.030263
-	-	-	-	-	-	rs2595030	78523451	intronic	N	0.0303896
-	-	-	-	-	-	rs1868373	78519403	intronic	N	0.0303916
-	-	-	-	-	-	rs964639	78519147	intronic	N	0.030464
-	-	-	-	-	-	rs2611269	78523676	intronic	N	0.03047
-	-	-	-	-	-	rs2694835	78522136	intronic	N	0.0306272
-	-	-	-	-	-	rs1375286	78530756	intronic	N	0.0307947
-	-	-	-	-	-	rs996484	78543221	intronic	N	0.0312459
-	-	-	-	-	-	rs76384174	78544297	intronic	N	0.0317856
-	-	-	-	-	-	rs3840779	78519163	intronic	N	0.031884
-	-	-	-	-	-	rs1852464	78530979	exonic	N	0.0319247
-	-	-	-	-	-	rs365926	78545411	intronic	N	0.0320599
-	-	-	-	-	-	rs1448757	78524204	intronic	N	0.0325506
-	-	-	-	-	-	rs2694670	78524554	intronic	N	0.0327239
-	-	-	-	-	-	rs11107634	78369933	intronic	N	0.0328363
-	-	-	-	-	-	rs7979142	78496862	intronic	N	0.0331653
-	-	-	-	-	-	rs11107637	78370543	intronic	N	0.0335985
-	-	-	-	-	-	rs1667074	78496986	intronic	N	0.0338461
-	-	-	-	-	-	rs2853465	78501708	intronic	N	0.0338655
-	-	-	-	-	-	rs1382636	78370108	intronic	N	0.0344348
-	-	-	-	-	-	rs1382637	78369863	intronic	N	0.0346507
-	-	-	-	-	-	rs3825190	78572650	intronic	N	0.0357252
-	-	-	-	-	-	rs61936161	78357810	intronic	N	0.0359217
-	-	-	-	-	-	rs17044641	78365377	intronic	N	0.0362086
-	-	-	-	-	-	rs3847778	78431250	intronic	N	0.0369833
-	-	-	-	-	-	rs74830252	78528393	intronic	N	0.0381661
-	-	-	-	-	-	rs10506771	78532354	intronic	N	0.0381906
-	-	-	-	-	-	rs1726005	78488999	intronic	N	0.0382899
-	-	-	-	-	-	rs141863031	78222874	upstream	N	0.0394141
-	-	-	-	-	-	rs77832046	78536361	intronic	N	0.0394542
-	-	-	-	-	-	rs2853470	78503766	intronic	N	0.0408856
-	-	-	-	-	-	rs17195772	78225186	5UTR	N	0.0440426
-	-	-	-	-	-	rs7307012	78497885	intronic	N	0.0447379
-	-	-	-	-	-	rs34489323	78369825	intronic	N	0.047759
-	-	-	-	-	-	rs11108487	78544665	intronic	N	0.048663
-	-	-	-	-	-	rs300481	78480077	intronic	N	0.0490579
TLE2	0.00018	0.0508983	19	2997641	protein-coding gene	rs8106301	3021358	intronic	N	3.03683e-05
-	-	-	-	-	-	rs112399902	3032102	intronic	N	3.30434e-05
-	-	-	-	-	-	rs4806894	3022354	intronic	N	3.48446e-05
-	-	-	-	-	-	rs10412849	3024624	intronic	N	3.69055e-05
-	-	-	-	-	-	rs12611189	3042515	intronic	N	3.91515e-05
-	-	-	-	-	-	rs548611449	3023992	intronic	N	4.11829e-05
-	-	-	-	-	-	rs9304902	3030370	intronic	N	4.75943e-05
-	-	-	-	-	-	rs4807388	3031512	intronic	N	5.26867e-05
-	-	-	-	-	-	rs66751326	3031286	intronic	N	5.32483e-05
-	-	-	-	-	-	rs3760965	3030052	intronic	N	5.32875e-05
-	-	-	-	-	-	rs10417381	3036350	intronic	N	5.90183e-05
-	-	-	-	-	-	rs59931576	3019986	intronic	N	6.82263e-05
-	-	-	-	-	-	rs10424408	3038440	intronic	N	7.38843e-05
-	-	-	-	-	-	rs4807389	3038374	intronic	N	7.44008e-05
-	-	-	-	-	-	rs11084993	3042734	intronic	N	8.08066e-05
-	-	-	-	-	-	rs112744806	3024077	intronic	N	9.62289e-05
-	-	-	-	-	-	rs10407820	3040352	intronic	N	9.76777e-05
-	-	-	-	-	-	rs28632147	3041093	intronic	N	0.000106424
-	-	-	-	-	-	rs10401433	3040377	intronic	N	0.000112864
-	-	-	-	-	-	rs1688127	3030438	intronic	N	0.000122444
-	-	-	-	-	-	rs1654679	3030418	intronic	N	0.000138523
-	-	-	-	-	-	rs1617345	3029826	intronic	N	0.000140035
-	-	-	-	-	-	rs902716	3034608	intronic	N	0.000150643
-	-	-	-	-	-	rs902715	3034633	intronic	N	0.000166589
-	-	-	-	-	-	rs1615419	3030118	intronic	N	0.000205341
-	-	-	-	-	-	rs1688128	3030168	intronic	N	0.000340383
-	-	-	-	-	-	rs4806895	3022475	intronic	N	0.000494311
-	-	-	-	-	-	rs4806896	3024051	intronic	N	0.00138018
-	-	-	-	-	-	rs1975185	3023810	intronic	N	0.00177857
-	-	-	-	-	-	rs1975186	3023751	intronic	N	0.00178519
-	-	-	-	-	-	rs10416487	3020228	intronic	N	0.00198515
-	-	-	-	-	-	rs2015037	3023118	intronic	N	0.00199943
-	-	-	-	-	-	rs8106924	3021142	intronic	N	0.00233255
-	-	-	-	-	-	rs2116964	3023670	intronic	N	0.00235973
-	-	-	-	-	-	rs2163867	3023861	intronic	N	0.00243332
-	-	-	-	-	-	rs34181478	3026867	intronic	N	0.00252215
-	-	-	-	-	-	rs7251484	3024435	intronic	N	0.00275565
-	-	-	-	-	-	rs7254661	3024313	intronic	N	0.00316726
-	-	-	-	-	-	rs7249809	3020691	intronic	N	0.0032965
-	-	-	-	-	-	rs2163868	3023550	intronic	N	0.0039667
SLC6A5	0.0002	0.0539425	11	20621153	protein-coding gene	rs2241941	20623023	exonic	N	0.000152973
-	-	-	-	-	-	rs11605017	20666705	intronic	N	0.000293396
-	-	-	-	-	-	rs79771048	20656182	intronic	N	0.000316395
-	-	-	-	-	-	rs11605050	20666704	intronic	N	0.00047376
-	-	-	-	-	-	rs11600795	20666484	intronic	N	0.000507072
-	-	-	-	-	-	rs75746897	20627473	intronic	N	0.000567715
-	-	-	-	-	-	rs1443551	20629164	exonic	N	0.00057602
-	-	-	-	-	-	rs2298828	20663366	intronic	N	0.000643808
-	-	-	-	-	-	rs78229601	20664623	intronic	N	0.00064516
-	-	-	-	-	-	rs874679	20625181	intronic	N	0.000646289
-	-	-	-	-	-	rs874680	20625187	intronic	N	0.000648036
-	-	-	-	-	-	rs4923345	20623984	intronic	N	0.000660736
-	-	-	-	-	-	rs78068891	20626958	intronic	N	0.000726767
-	-	-	-	-	-	rs12576068	20619919	upstream	N	0.000744709
-	-	-	-	-	-	rs4923387	20630385	intronic	N	0.000769604
-	-	-	-	-	-	rs3781740	20630726	intronic	N	0.000769743
-	-	-	-	-	-	rs4923392	20630564	intronic	N	0.000770154
-	-	-	-	-	-	rs3781742	20630946	intronic	N	0.000775171
-	-	-	-	-	-	rs4923386	20630280	intronic	N	0.000800427
-	-	-	-	-	-	rs2298824	20657637	intronic	N	0.000872157
-	-	-	-	-	-	rs72544116	20620694	upstream	N	0.000953966
-	-	-	-	-	-	rs78250373	20626649	intronic	N	0.000970425
-	-	-	-	-	-	rs35256884	20630829	intronic	N	0.00117619
-	-	-	-	-	-	rs874681	20625343	intronic	N	0.0011787
-	-	-	-	-	-	rs80309209	20655216	intronic	N	0.00124447
-	-	-	-	-	-	rs4488192	20655503	intronic	N	0.00124879
-	-	-	-	-	-	rs4923409	20632073	intronic	N	0.00138237
-	-	-	-	-	-	rs894747	20618589	upstream	N	0.00157953
-	-	-	-	-	-	rs4922780	20632298	intronic	N	0.00163642
-	-	-	-	-	-	rs60482134	20649184	intronic	N	0.00259706
-	-	-	-	-	-	rs4923582	20651532	intronic	N	0.00269109
-	-	-	-	-	-	rs75908308	20637425	intronic	N	0.00422649
-	-	-	-	-	-	rs16906550	20637679	intronic	N	0.00423747
-	-	-	-	-	-	rs79411207	20637823	intronic	N	0.00443203
-	-	-	-	-	-	rs75279056	20637822	intronic	N	0.00443216
-	-	-	-	-	-	rs4923462	20638792	intronic	N	0.00449349
-	-	-	-	-	-	rs4922791	20638791	intronic	N	0.00453422
-	-	-	-	-	-	rs4922792	20638832	intronic	N	0.00457875
-	-	-	-	-	-	rs4922790	20638779	intronic	N	0.00459188
-	-	-	-	-	-	rs74500383	20632968	intronic	N	0.00459564
-	-	-	-	-	-	rs78501982	20633247	intronic	N	0.00461389
-	-	-	-	-	-	rs78823948	20633378	intronic	N	0.00467395
-	-	-	-	-	-	rs16906547	20633766	intronic	N	0.00478623
-	-	-	-	-	-	rs79071855	20633793	intronic	N	0.00479636
-	-	-	-	-	-	rs78933086	20646042	intronic	N	0.00479714
-	-	-	-	-	-	rs57867009	20677757	3UTR	N	0.00482456
-	-	-	-	-	-	rs77046181	20633901	intronic	N	0.00483494
-	-	-	-	-	-	rs76608850	20646127	intronic	N	0.00484044
-	-	-	-	-	-	rs143668741	20646689	intronic	N	0.00499665
-	-	-	-	-	-	rs147188226	20646895	intronic	N	0.00504518
-	-	-	-	-	-	rs16906564	20639043	intronic	N	0.005107
-	-	-	-	-	-	rs1628214	20684299	downstream	N	0.00514319
-	-	-	-	-	-	rs16906566	20639062	intronic	N	0.00518766
-	-	-	-	-	-	rs3045404	20635239	intronic	N	0.00522578
-	-	-	-	-	-	rs3781745	20635384	intronic	N	0.00533298
-	-	-	-	-	-	rs7925624	20639465	intronic	N	0.00539111
-	-	-	-	-	-	rs16906549	20635666	intronic	N	0.0054474
-	-	-	-	-	-	rs74828344	20635842	intronic	N	0.00549996
-	-	-	-	-	-	rs2289683	20636411	intronic	N	0.00568015
-	-	-	-	-	-	rs59098397	20636757	intronic	N	0.0057088
-	-	-	-	-	-	rs78516013	20636510	intronic	N	0.00571773
-	-	-	-	-	-	rs61212208	20636758	intronic	N	0.00580557
-	-	-	-	-	-	rs77593740	20633057	intronic	N	0.00583898
-	-	-	-	-	-	rs3781746	20635596	intronic	N	0.00609427
-	-	-	-	-	-	rs77573091	20633124	intronic	N	0.00675902
-	-	-	-	-	-	rs77543305	20633123	intronic	N	0.00676034
-	-	-	-	-	-	rs74917557	20683413	downstream	N	0.00735494
-	-	-	-	-	-	rs3045403	20635198	intronic	N	0.00787929
-	-	-	-	-	-	rs4923479	20640323	intronic	N	0.00820236
-	-	-	-	-	-	rs74756512	20641436	intronic	N	0.00823619
-	-	-	-	-	-	rs12416864	20642433	intronic	N	0.00863471
-	-	-	-	-	-	rs75559618	20682114	downstream	N	0.00864676
-	-	-	-	-	-	rs1945778	20644774	intronic	N	0.00960646
-	-	-	-	-	-	rs75625440	20675351	intronic	N	0.0100928
-	-	-	-	-	-	rs3802804	20678379	3UTR	N	0.0112024
-	-	-	-	-	-	rs77650200	20674982	intronic	N	0.0125918
-	-	-	-	-	-	rs7111588	20671669	intronic	N	0.0139176
-	-	-	-	-	-	rs1792964	20684366	downstream	N	0.0153808
-	-	-	-	-	-	rs78997330	20666855	intronic	N	0.0157202
-	-	-	-	-	-	rs76958865	20667417	intronic	N	0.0186386
-	-	-	-	-	-	rs10466424	20681439	downstream	N	0.020163
-	-	-	-	-	-	rs10741852	20667481	intronic	N	0.0233202
-	-	-	-	-	-	rs76895485	20668084	intronic	N	0.0248699
-	-	-	-	-	-	rs56177916	20617795	upstream	N	0.0271796
-	-	-	-	-	-	rs1443547	20622975	exonic	N	0.028272
-	-	-	-	-	-	rs881445	20623553	intronic	N	0.0289386
-	-	-	-	-	-	rs11025673	20663967	intronic	N	0.0316018
-	-	-	-	-	-	rs3781735	20625081	intronic	N	0.0333243
-	-	-	-	-	-	rs55917286	20625548	intronic	N	0.0344586
-	-	-	-	-	-	rs2120303	20617352	upstream	N	0.0357108
-	-	-	-	-	-	rs3781743	20631859	intronic	N	0.0367073
-	-	-	-	-	-	rs2298826	20659757	intronic	N	0.0373082
-	-	-	-	-	-	rs2403605	20630809	intronic	N	0.0373244
-	-	-	-	-	-	rs2896606	20630613	intronic	N	0.0375495
-	-	-	-	-	-	rs16906507	20617564	upstream	N	0.0391534
-	-	-	-	-	-	rs10766702	20616949	upstream	N	0.0392075
-	-	-	-	-	-	rs2241940	20622350	intronic	N	0.0400755
-	-	-	-	-	-	rs11025645	20622024	intronic	N	0.0404932
-	-	-	-	-	-	rs12293253	20626593	intronic	N	0.0431162
-	-	-	-	-	-	rs894750	20626106	intronic	N	0.0460067
-	-	-	-	-	-	rs4423178	20626318	intronic	N	0.0461886
-	-	-	-	-	-	rs12294898	20627174	intronic	N	0.0465874
-	-	-	-	-	-	rs7127159	20680283	3UTR	N	0.0467844
-	-	-	-	-	-	rs3898548	20630386	intronic	N	0.0472634
-	-	-	-	-	-	rs12286319	20626665	intronic	N	0.0480139
ABHD18	0.0002	0.0544163	4	128886560	protein-coding gene	rs17315466	128954647	intronic	N	0.00590029
-	-	-	-	-	-	rs143665118	128963308	downstream	N	0.0105581
-	-	-	-	-	-	rs547911818	128952453	3UTR	N	0.0131652
-	-	-	-	-	-	rs28722892	128932650	intronic	N	0.0135639
-	-	-	-	-	-	rs72618817	128940724	intronic	N	0.0136628
-	-	-	-	-	-	rs138223792	128898928	intronic	N	0.0136813
-	-	-	-	-	-	rs72618823	128956359	intronic	N	0.0138161
-	-	-	-	-	-	rs72618821	128952633	3UTR	N	0.01428
-	-	-	-	-	-	rs146477541	128925859	intronic	N	0.0143362
-	-	-	-	-	-	rs58225850	128949799	exonic	N	0.0149355
-	-	-	-	-	-	rs11930692	128923001	intronic	N	0.0150416
-	-	-	-	-	-	rs17012856	128915175	intronic	N	0.0151442
-	-	-	-	-	-	rs72618810	128906214	intronic	N	0.0152044
-	-	-	-	-	-	rs139616367	128906011	intronic	N	0.0152169
-	-	-	-	-	-	rs117360477	128905817	intronic	N	0.0152205
-	-	-	-	-	-	rs72618809	128904280	intronic	N	0.0152715
-	-	-	-	-	-	rs72618826	128965863	downstream	N	0.0153602
-	-	-	-	-	-	rs72618808	128903011	intronic	N	0.0153628
-	-	-	-	-	-	rs35763794	128949850	exonic	N	0.0153955
-	-	-	-	-	-	rs60505265	128949929	exonic	N	0.0153957
-	-	-	-	-	-	rs57431280	128964110	downstream	N	0.0154037
-	-	-	-	-	-	rs57872423	128950211	intronic	N	0.0154052
-	-	-	-	-	-	rs72618819	128950270	intronic	N	0.0154089
-	-	-	-	-	-	rs117218099	128950415	intronic	N	0.0154149
-	-	-	-	-	-	rs72618806	128902514	intronic	N	0.0154168
-	-	-	-	-	-	rs11942726	128899033	intronic	N	0.0154304
-	-	-	-	-	-	rs72618820	128951534	intronic	N	0.0154342
-	-	-	-	-	-	rs72618822	128954039	intronic	N	0.0154887
-	-	-	-	-	-	rs147658074	128944956	intronic	N	0.0154908
-	-	-	-	-	-	rs17012870	128944317	intronic	N	0.015501
-	-	-	-	-	-	rs17012836	128903141	intronic	N	0.0155102
-	-	-	-	-	-	rs72618818	128943560	intronic	N	0.0155168
-	-	-	-	-	-	rs148270521	128961841	downstream	N	0.0155199
-	-	-	-	-	-	rs72618807	128902975	intronic	N	0.0155223
-	-	-	-	-	-	rs72618824	128956440	intronic	N	0.0155452
-	-	-	-	-	-	rs150680445	128891750	intronic	N	0.0155589
-	-	-	-	-	-	rs141956768	128891486	intronic	N	0.0155713
-	-	-	-	-	-	rs72618814	128930817	intronic	N	0.0155924
-	-	-	-	-	-	rs116109101	128959901	3UTR	N	0.0156232
-	-	-	-	-	-	rs149033376	128954147	intronic	N	0.015662
-	-	-	-	-	-	rs72618825	128965762	downstream	N	0.0157076
-	-	-	-	-	-	rs118160676	128897939	intronic	N	0.0157302
-	-	-	-	-	-	rs112399823	128917593	intronic	N	0.0157617
-	-	-	-	-	-	rs72616977	128897429	intronic	N	0.0157655
-	-	-	-	-	-	rs58546713	128916678	intronic	N	0.0158538
-	-	-	-	-	-	rs72618816	128939038	intronic	N	0.0158727
-	-	-	-	-	-	rs72618812	128912778	intronic	N	0.0158851
-	-	-	-	-	-	rs72618811	128909218	intronic	N	0.0159128
-	-	-	-	-	-	rs141437756	128894223	intronic	N	0.015982
-	-	-	-	-	-	rs72616976	128893884	intronic	N	0.015986
-	-	-	-	-	-	rs139020904	128891762	intronic	N	0.016053
-	-	-	-	-	-	rs112902100	128892028	intronic	N	0.0161107
-	-	-	-	-	-	rs72616978	128900347	intronic	N	0.0162581
-	-	-	-	-	-	rs111673160	128889281	intronic	N	0.0163081
-	-	-	-	-	-	rs72618813	128922744	intronic	N	0.0164246
-	-	-	-	-	-	rs2276900	128886578	5UTR	N	0.016495
-	-	-	-	-	-	rs2276898	128886785	intronic	N	0.0165015
-	-	-	-	-	-	rs2276899	128886696	5UTR	N	0.0165113
-	-	-	-	-	-	rs147381895	128905163	intronic	N	0.0165862
-	-	-	-	-	-	rs4470641	128884853	intronic	N	0.01662
-	-	-	-	-	-	rs72616975	128884441	intronic	N	0.0166509
-	-	-	-	-	-	rs72616974	128884177	intronic	N	0.016689
-	-	-	-	-	-	rs6822340	128882930	intronic	N	0.0167598
-	-	-	-	-	-	rs61027047	128888055	intronic	N	0.0175069
-	-	-	-	-	-	rs201351513	128922996	intronic	N	0.0190186
-	-	-	-	-	-	rs59984114	128935069	intronic	N	0.020297
-	-	-	-	-	-	rs57487637	128934822	intronic	N	0.0202991
-	-	-	-	-	-	rs2029411	128948600	intronic	N	0.0211609
-	-	-	-	-	-	rs72618815	128936219	intronic	N	0.0216155
-	-	-	-	-	-	rs11098945	128960569	3UTR	N	0.0217937
-	-	-	-	-	-	rs36078625	128947011	intronic	N	0.0219711
-	-	-	-	-	-	rs76139898	128919709	intronic	N	0.0221107
-	-	-	-	-	-	rs76943392	128965812	downstream	N	0.0225841
-	-	-	-	-	-	rs34369372	128889743	intronic	N	0.0231918
-	-	-	-	-	-	rs112670702	128935939	intronic	N	0.0333031
-	-	-	-	-	-	rs78385906	128927943	intronic	N	0.0383157
-	-	-	-	-	-	rs75417455	128926955	intronic	N	0.0386669
AFF3	0.00021	0.0557163	2	100161880	protein-coding gene	rs12712052	100256295	intronic	N	0.00115042
-	-	-	-	-	-	rs11692215	100746573	intronic	N	0.00130859
-	-	-	-	-	-	rs7561948	100244065	intronic	N	0.0013555
-	-	-	-	-	-	rs4850908	100257175	intronic	N	0.0013639
-	-	-	-	-	-	rs11901863	100245075	intronic	N	0.00136791
-	-	-	-	-	-	rs2309728	100245107	intronic	N	0.00138269
-	-	-	-	-	-	rs6713524	100747357	intronic	N	0.00141342
-	-	-	-	-	-	rs12474603	100250011	intronic	N	0.00144276
-	-	-	-	-	-	rs11680586	100746207	intronic	N	0.00144305
-	-	-	-	-	-	rs11677607	100751150	intronic	N	0.00147792
-	-	-	-	-	-	rs11123808	100750750	intronic	N	0.00147967
-	-	-	-	-	-	rs11680485	100749744	intronic	N	0.00148423
-	-	-	-	-	-	rs11686599	100753475	intronic	N	0.00149066
-	-	-	-	-	-	rs13011874	100752497	intronic	N	0.00153971
-	-	-	-	-	-	rs4568000	100225347	intronic	N	0.00159627
-	-	-	-	-	-	rs7561197	100223024	intronic	N	0.00159854
-	-	-	-	-	-	rs7558495	100223142	intronic	N	0.00160105
-	-	-	-	-	-	rs35481245	100220409	intronic	N	0.00162541
-	-	-	-	-	-	rs9973472	100228226	intronic	N	0.00166535
-	-	-	-	-	-	rs9973326	100228244	intronic	N	0.00166766
-	-	-	-	-	-	rs11900988	100225689	intronic	N	0.00168017
-	-	-	-	-	-	rs11895560	100225753	intronic	N	0.00168226
-	-	-	-	-	-	rs34112064	100225748	intronic	N	0.00168252
-	-	-	-	-	-	rs3838578	100213097	intronic	N	0.00168393
-	-	-	-	-	-	rs3792128	100213966	intronic	N	0.00175319
-	-	-	-	-	-	rs35004242	100256152	intronic	N	0.00176221
-	-	-	-	-	-	rs35694207	100228362	intronic	N	0.00177987
-	-	-	-	-	-	rs6722898	100229214	intronic	N	0.00179961
-	-	-	-	-	-	rs11123789	100223694	intronic	N	0.00183946
-	-	-	-	-	-	rs12612124	100232853	intronic	N	0.00187172
-	-	-	-	-	-	rs12616127	100232743	intronic	N	0.00194177
-	-	-	-	-	-	rs3828315	100215522	intronic	N	0.00198704
-	-	-	-	-	-	rs201290218	100288638	intronic	N	0.00239638
-	-	-	-	-	-	rs76297147	100274613	intronic	N	0.00249954
-	-	-	-	-	-	rs17022859	100274914	intronic	N	0.00249983
-	-	-	-	-	-	rs77243858	100274624	intronic	N	0.00281016
-	-	-	-	-	-	rs13011181	100732446	intronic	N	0.00305449
-	-	-	-	-	-	rs183766948	100306788	intronic	N	0.00306866
-	-	-	-	-	-	rs13000759	100753903	intronic	N	0.00308002
-	-	-	-	-	-	rs13022707	100734946	intronic	N	0.00325616
-	-	-	-	-	-	rs3748927	100735304	intronic	N	0.0032801
-	-	-	-	-	-	rs74659142	100268644	intronic	N	0.00355271
-	-	-	-	-	-	rs17022845	100269010	intronic	N	0.00355535
-	-	-	-	-	-	rs62154539	100268980	intronic	N	0.00360156
-	-	-	-	-	-	rs17022852	100269316	intronic	N	0.00361206
-	-	-	-	-	-	rs62154520	100243647	intronic	N	0.00364321
-	-	-	-	-	-	rs140629141	100244051	intronic	N	0.00364665
-	-	-	-	-	-	rs62154525	100251137	intronic	N	0.0037485
-	-	-	-	-	-	rs9677992	100252001	intronic	N	0.00378347
-	-	-	-	-	-	rs62154532	100260484	intronic	N	0.0037992
-	-	-	-	-	-	rs116204124	100248648	intronic	N	0.00382507
-	-	-	-	-	-	rs17022809	100258379	intronic	N	0.0038311
-	-	-	-	-	-	rs62154531	100256510	intronic	N	0.00386377
-	-	-	-	-	-	rs58812363	100298205	intronic	N	0.00386598
-	-	-	-	-	-	rs150710623	100262978	intronic	N	0.00386661
-	-	-	-	-	-	rs2204323	100298660	intronic	N	0.00386706
-	-	-	-	-	-	rs2222534	100298483	intronic	N	0.00386854
-	-	-	-	-	-	rs72968244	100299504	intronic	N	0.0038703
-	-	-	-	-	-	rs73966510	100300829	intronic	N	0.00387527
-	-	-	-	-	-	rs73966509	100300827	intronic	N	0.00387533
-	-	-	-	-	-	rs62154527	100252747	intronic	N	0.00387583
-	-	-	-	-	-	rs3792125	100193898	intronic	N	0.0038916
-	-	-	-	-	-	rs1404180	100295428	intronic	N	0.00397662
-	-	-	-	-	-	rs58005556	100295877	intronic	N	0.00397838
-	-	-	-	-	-	rs3792124	100190293	intronic	N	0.00403148
-	-	-	-	-	-	rs17022829	100261451	intronic	N	0.00403378
-	-	-	-	-	-	rs17022882	100300963	intronic	N	0.00410486
-	-	-	-	-	-	rs76165346	100630334	intronic	N	0.0041448
-	-	-	-	-	-	rs61563353	100314825	intronic	N	0.00426094
-	-	-	-	-	-	rs57425240	100303279	intronic	N	0.00429946
-	-	-	-	-	-	rs9789412	100305547	intronic	N	0.00443029
-	-	-	-	-	-	rs56041746	100317315	intronic	N	0.00452599
-	-	-	-	-	-	rs17022920	100316990	intronic	N	0.00454959
-	-	-	-	-	-	rs141585375	100305686	intronic	N	0.00455205
-	-	-	-	-	-	rs7585285	100311148	intronic	N	0.00455425
-	-	-	-	-	-	rs6730914	100309179	intronic	N	0.00464207
-	-	-	-	-	-	rs6542887	100314018	intronic	N	0.00471293
-	-	-	-	-	-	rs6542888	100314039	intronic	N	0.00471329
-	-	-	-	-	-	rs17022933	100320851	intronic	N	0.00475285
-	-	-	-	-	-	rs72968256	100312600	intronic	N	0.00478196
-	-	-	-	-	-	rs59544131	100318327	intronic	N	0.00481753
-	-	-	-	-	-	rs55740634	100318336	intronic	N	0.0048184
-	-	-	-	-	-	rs62154480	100224133	intronic	N	0.00518816
-	-	-	-	-	-	rs12712053	100270498	intronic	N	0.00528904
-	-	-	-	-	-	rs6716694	100205852	intronic	N	0.00531423
-	-	-	-	-	-	rs57579794	100222632	intronic	N	0.00545696
-	-	-	-	-	-	rs2309726	100329774	intronic	N	0.00554274
-	-	-	-	-	-	rs11682649	100248860	intronic	N	0.00563356
-	-	-	-	-	-	rs60130538	100228220	intronic	N	0.00577576
-	-	-	-	-	-	rs17022936	100322022	intronic	N	0.00587838
-	-	-	-	-	-	rs55989048	100243088	intronic	N	0.00618713
-	-	-	-	-	-	rs7567996	100230334	intronic	N	0.00625129
-	-	-	-	-	-	rs6753779	100326329	intronic	N	0.00663389
-	-	-	-	-	-	rs10167100	100274528	intronic	N	0.00713019
-	-	-	-	-	-	rs13019618	100753963	intronic	N	0.00714432
-	-	-	-	-	-	rs1916959	100272937	intronic	N	0.00717162
-	-	-	-	-	-	rs11676683	100275925	intronic	N	0.00717348
-	-	-	-	-	-	rs4850920	100757308	intronic	N	0.00718676
-	-	-	-	-	-	rs6719965	100286096	intronic	N	0.00721203
-	-	-	-	-	-	rs11682173	100759810	upstream	N	0.00727862
-	-	-	-	-	-	rs11679078	100757881	intronic	N	0.00730421
-	-	-	-	-	-	rs11123792	100280519	intronic	N	0.00731002
-	-	-	-	-	-	rs4611689	100280198	intronic	N	0.00732692
-	-	-	-	-	-	rs2030689	100282426	intronic	N	0.00735684
-	-	-	-	-	-	rs7566953	100285269	intronic	N	0.00740962
-	-	-	-	-	-	rs6709165	100278405	intronic	N	0.00741966
-	-	-	-	-	-	rs1524366	100279127	intronic	N	0.00744328
-	-	-	-	-	-	rs11123791	100278505	intronic	N	0.00749186
-	-	-	-	-	-	rs6720070	100286202	intronic	N	0.00751916
-	-	-	-	-	-	rs6734773	100286272	intronic	N	0.00751922
-	-	-	-	-	-	rs4850912	100287522	intronic	N	0.00752029
-	-	-	-	-	-	rs35517678	100286853	intronic	N	0.00752041
-	-	-	-	-	-	rs4851254	100762937	upstream	N	0.00753368
-	-	-	-	-	-	rs4850911	100287065	intronic	N	0.00756989
-	-	-	-	-	-	rs73966518	100334589	intronic	N	0.00757876
-	-	-	-	-	-	rs55779695	100236091	intronic	N	0.00780428
-	-	-	-	-	-	rs62154518	100243154	intronic	N	0.00792932
-	-	-	-	-	-	rs10182731	100278223	intronic	N	0.00805751
-	-	-	-	-	-	rs111396731	100335503	intronic	N	0.00808476
-	-	-	-	-	-	rs9679019	100288612	intronic	N	0.00876965
-	-	-	-	-	-	rs17022861	100279341	intronic	N	0.0088053
-	-	-	-	-	-	rs74874480	100277192	intronic	N	0.00902731
-	-	-	-	-	-	rs58058170	100223353	intronic	N	0.011027
-	-	-	-	-	-	rs4851222	100288931	intronic	N	0.0112811
-	-	-	-	-	-	rs147475299	100261594	intronic	N	0.0115161
-	-	-	-	-	-	rs3877637	100710243	intronic	N	0.0120194
-	-	-	-	-	-	rs147096331	100260810	intronic	N	0.012091
-	-	-	-	-	-	rs17022840	100266548	intronic	N	0.0121067
-	-	-	-	-	-	rs77077807	100263377	intronic	N	0.0121947
-	-	-	-	-	-	rs115189850	100243415	intronic	N	0.0122245
-	-	-	-	-	-	rs3792133	100217449	intronic	N	0.0123278
-	-	-	-	-	-	rs17022834	100262796	intronic	N	0.0123444
-	-	-	-	-	-	rs75360427	100261623	intronic	N	0.0123951
-	-	-	-	-	-	rs3811556	100260855	intronic	N	0.0124238
-	-	-	-	-	-	rs17022819	100260415	intronic	N	0.0124383
-	-	-	-	-	-	rs1404178	100259313	intronic	N	0.0124857
-	-	-	-	-	-	rs76293688	100255026	intronic	N	0.0124893
-	-	-	-	-	-	rs75120755	100259047	intronic	N	0.0124916
-	-	-	-	-	-	rs150633857	100250450	intronic	N	0.0124925
-	-	-	-	-	-	rs144435885	100245252	intronic	N	0.0125019
-	-	-	-	-	-	rs77826402	100251389	intronic	N	0.0125142
-	-	-	-	-	-	rs17022805	100249119	intronic	N	0.0126016
-	-	-	-	-	-	rs62154479	100224094	intronic	N	0.013314
-	-	-	-	-	-	rs57152010	100234605	intronic	N	0.0133859
-	-	-	-	-	-	rs56369528	100236084	intronic	N	0.0134045
-	-	-	-	-	-	rs61564116	100235576	intronic	N	0.0134078
-	-	-	-	-	-	rs62154490	100237219	intronic	N	0.0134152
-	-	-	-	-	-	rs62154493	100239066	intronic	N	0.0134744
-	-	-	-	-	-	rs62154517	100239496	intronic	N	0.0134913
-	-	-	-	-	-	rs2118280	100746395	intronic	N	0.0137003
-	-	-	-	-	-	rs4384839	100289696	intronic	N	0.0137852
-	-	-	-	-	-	rs1561230	100746642	intronic	N	0.0142309
-	-	-	-	-	-	rs4325808	100289828	intronic	N	0.0143467
-	-	-	-	-	-	rs11885529	100746935	intronic	N	0.0145414
-	-	-	-	-	-	rs76622160	100560226	intronic	N	0.014576
-	-	-	-	-	-	rs7575877	100750218	intronic	N	0.0150705
-	-	-	-	-	-	rs2164712	100745404	intronic	N	0.0151332
-	-	-	-	-	-	rs10585567	100745844	intronic	N	0.0154591
-	-	-	-	-	-	rs71413863	100701274	intronic	N	0.0169656
-	-	-	-	-	-	rs35742951	100693760	intronic	N	0.0169693
-	-	-	-	-	-	rs3910492	100701024	intronic	N	0.0169728
-	-	-	-	-	-	rs149370679	100710676	intronic	N	0.0171355
-	-	-	-	-	-	rs200776103	100710620	intronic	N	0.0171386
-	-	-	-	-	-	rs78136222	100712720	intronic	N	0.0172496
-	-	-	-	-	-	rs17437470	100709384	intronic	N	0.0177831
-	-	-	-	-	-	rs112012374	100719992	intronic	N	0.0185945
-	-	-	-	-	-	rs201075412	100260817	intronic	N	0.0191039
-	-	-	-	-	-	rs147773954	100719628	intronic	N	0.0191625
-	-	-	-	-	-	rs6740622	100694321	intronic	N	0.0194581
-	-	-	-	-	-	rs17023158	100447926	intronic	N	0.0195963
-	-	-	-	-	-	rs76310177	100443962	intronic	N	0.0208054
-	-	-	-	-	-	rs62149353	100719261	intronic	N	0.0209138
-	-	-	-	-	-	rs6732141	100743492	intronic	N	0.0215887
-	-	-	-	-	-	rs75673535	100715396	intronic	N	0.0226651
-	-	-	-	-	-	rs10202490	100290114	intronic	N	0.023527
-	-	-	-	-	-	rs11688877	100724445	intronic	N	0.0236382
-	-	-	-	-	-	rs1866033	100722908	intronic	N	0.0237735
-	-	-	-	-	-	rs11123788	100205498	intronic	N	0.024822
-	-	-	-	-	-	rs35720347	100676041	intronic	N	0.0251002
-	-	-	-	-	-	rs11685397	100684509	intronic	N	0.0251507
-	-	-	-	-	-	rs11684692	100673411	intronic	N	0.0261781
-	-	-	-	-	-	rs79356275	100689513	intronic	N	0.0286595
-	-	-	-	-	-	rs7565967	100744683	intronic	N	0.0292144
-	-	-	-	-	-	rs398060389	100424504	intronic	N	0.0314163
-	-	-	-	-	-	rs6542886	100291413	intronic	N	0.0348088
-	-	-	-	-	-	rs6710594	100291105	intronic	N	0.0351397
-	-	-	-	-	-	rs11694875	100732845	intronic	N	0.0363026
-	-	-	-	-	-	rs12232979	100548934	intronic	N	0.0365358
-	-	-	-	-	-	rs11680846	100679517	intronic	N	0.0366029
-	-	-	-	-	-	rs12998219	100680500	intronic	N	0.0366316
-	-	-	-	-	-	rs13019124	100688701	intronic	N	0.036914
-	-	-	-	-	-	rs11694933	100690354	intronic	N	0.0369341
-	-	-	-	-	-	rs148392356	100673480	intronic	N	0.0370415
-	-	-	-	-	-	rs11695782	100678198	intronic	N	0.0375247
-	-	-	-	-	-	rs2118281	100717725	intronic	N	0.0378422
-	-	-	-	-	-	rs77023845	100712346	intronic	N	0.0386852
-	-	-	-	-	-	rs201103716	100716576	intronic	N	0.0391428
-	-	-	-	-	-	rs200183477	100715591	intronic	N	0.0393589
-	-	-	-	-	-	rs34714421	100692175	intronic	N	0.0395799
-	-	-	-	-	-	rs10192951	100715803	intronic	N	0.0395836
-	-	-	-	-	-	rs199818589	100709467	intronic	N	0.039915
-	-	-	-	-	-	rs113670738	100709533	intronic	N	0.0401086
-	-	-	-	-	-	rs112929634	100196208	intronic	N	0.0403657
-	-	-	-	-	-	rs398042535	100685544	intronic	N	0.0404201
-	-	-	-	-	-	rs2091150	100375281	intronic	N	0.0410645
-	-	-	-	-	-	rs78176315	100456067	intronic	N	0.0418978
-	-	-	-	-	-	rs77491171	100701913	intronic	N	0.0425587
-	-	-	-	-	-	rs201577680	100704595	intronic	N	0.043389
-	-	-	-	-	-	rs75371288	100704320	intronic	N	0.0434187
-	-	-	-	-	-	rs6749757	100730111	intronic	N	0.0439416
-	-	-	-	-	-	rs79086359	100701404	intronic	N	0.0443352
-	-	-	-	-	-	rs9784000	100697201	intronic	N	0.0447095
-	-	-	-	-	-	rs60311127	100699882	intronic	N	0.0447727
-	-	-	-	-	-	rs60697219	100699507	intronic	N	0.0449347
-	-	-	-	-	-	rs4410333	100291946	intronic	N	0.0449414
-	-	-	-	-	-	rs11685258	100681794	intronic	N	0.0451337
-	-	-	-	-	-	rs17023468	100694091	intronic	N	0.0454755
-	-	-	-	-	-	rs74340261	100696827	intronic	N	0.0455503
-	-	-	-	-	-	rs7557598	100295471	intronic	N	0.0457446
-	-	-	-	-	-	rs10205134	100296415	intronic	N	0.0460221
-	-	-	-	-	-	rs535369131	100720794	intronic	N	0.0460254
-	-	-	-	-	-	rs7560182	100293110	intronic	N	0.0461946
-	-	-	-	-	-	rs59447631	100691493	intronic	N	0.0463413
-	-	-	-	-	-	rs13430705	100690616	intronic	N	0.0465657
-	-	-	-	-	-	rs56037757	100690130	intronic	N	0.0467207
-	-	-	-	-	-	rs13001783	100689652	intronic	N	0.0467701
-	-	-	-	-	-	rs4851250	100729293	intronic	N	0.0467875
-	-	-	-	-	-	rs10189976	100295638	intronic	N	0.0473999
-	-	-	-	-	-	rs4851244	100671449	intronic	N	0.0478956
-	-	-	-	-	-	rs58683655	100686519	intronic	N	0.04811
-	-	-	-	-	-	rs11123809	100758137	intronic	N	0.0482864
-	-	-	-	-	-	rs13400157	100305553	intronic	N	0.0483143
-	-	-	-	-	-	rs13400156	100305552	intronic	N	0.0483155
-	-	-	-	-	-	rs7575682	100208533	intronic	N	0.0488242
-	-	-	-	-	-	rs10209201	100672808	intronic	N	0.0488465
-	-	-	-	-	-	rs71413861	100673501	intronic	N	0.0492505
-	-	-	-	-	-	rs35869550	100684578	intronic	N	0.0496064
-	-	-	-	-	-	rs4851213	100211882	intronic	N	0.0496708
-	-	-	-	-	-	rs35633506	100206348	intronic	N	0.0499804
FAM83G	0.00022	0.0587015	17	18872103	protein-coding gene	rs2428377	18868773	intronic	N	0.0165989
-	-	-	-	-	-	rs2472719	18870080	intronic	N	0.0207523
-	-	-	-	-	-	rs2428376	18869484	intronic	N	0.0259641
-	-	-	-	-	-	rs73306492	18899409	intronic	N	0.0268765
-	-	-	-	-	-	rs916823	18874720	exonic	N	0.033036
-	-	-	-	-	-	rs73981273	18899374	intronic	N	0.0378012
-	-	-	-	-	-	rs36060906	18874685	exonic	N	0.0384445
-	-	-	-	-	-	rs6502681	18900788	intronic	N	0.0435702
ANKRD49	0.00024	0.0611539	11	94227149	protein-coding gene	rs610899	94234581	downstream	N	0.000256908
-	-	-	-	-	-	rs553634	94233959	downstream	N	0.000270465
-	-	-	-	-	-	rs2509943	94231257	exonic	N	0.00449276
-	-	-	-	-	-	rs497763	94225920	intronic	N	0.00449492
-	-	-	-	-	-	rs493982	94225508	intronic	N	0.00450053
-	-	-	-	-	-	rs473297	94228411	intronic	N	0.00481494
-	-	-	-	-	-	rs472344	94228269	intronic	N	0.00485767
-	-	-	-	-	-	rs524350	94226582	intronic	N	0.0050641
-	-	-	-	-	-	rs684507	94226351	intronic	N	0.00508891
-	-	-	-	-	-	rs496797	94225807	intronic	N	0.00518636
-	-	-	-	-	-	rs35976025	94222748	intronic	N	0.00527743
-	-	-	-	-	-	rs11819857	94228236	intronic	N	0.00728134
-	-	-	-	-	-	rs13447595	94222690	intronic	N	0.00735371
-	-	-	-	-	-	rs518640	94232883	downstream	N	0.00976809
-	-	-	-	-	-	rs540199	94229665	intronic	N	0.0353775
-	-	-	-	-	-	rs11020803	94227670	intronic	N	0.037725
-	-	-	-	-	-	rs11020802	94227125	upstream	N	0.0402041
AFF1	0.00025	0.062793	4	87928152	protein-coding gene	rs4693157	88024344	intronic	N	0.000315292
-	-	-	-	-	-	rs74287877	87934520	intronic	N	0.000318767
-	-	-	-	-	-	rs140319479	88017450	intronic	N	0.00120809
-	-	-	-	-	-	rs28365773	87856353	5UTR	N	0.00166101
-	-	-	-	-	-	rs80134558	87955253	intronic	N	0.00315968
-	-	-	-	-	-	rs75587486	88025962	intronic	N	0.00346104
-	-	-	-	-	-	rs2594278	87861459	intronic	N	0.00519191
-	-	-	-	-	-	rs3109038	87875917	intronic	N	0.00524024
-	-	-	-	-	-	rs4536898	87877217	intronic	N	0.00544042
-	-	-	-	-	-	rs13102958	87878629	intronic	N	0.0054668
-	-	-	-	-	-	rs4274814	87883837	intronic	N	0.00564072
-	-	-	-	-	-	rs991852	87887246	intronic	N	0.00573757
-	-	-	-	-	-	rs2594279	87865387	intronic	N	0.00606009
-	-	-	-	-	-	rs13125904	87865538	intronic	N	0.00606296
-	-	-	-	-	-	rs2705616	87862396	intronic	N	0.00610922
-	-	-	-	-	-	rs2053775	87874226	intronic	N	0.00615335
-	-	-	-	-	-	rs12651081	87884766	intronic	N	0.00643668
-	-	-	-	-	-	rs3775229	87978626	intronic	N	0.00681453
-	-	-	-	-	-	rs377662369	87917141	intronic	N	0.00690501
-	-	-	-	-	-	rs3113495	87865732	intronic	N	0.00740626
-	-	-	-	-	-	rs146412178	87871158	intronic	N	0.0100464
-	-	-	-	-	-	rs3775230	87972209	intronic	N	0.0103224
-	-	-	-	-	-	rs28396892	87937880	intronic	N	0.0105104
-	-	-	-	-	-	rs34695855	87896458	intronic	N	0.0108257
-	-	-	-	-	-	rs567637293	87885587	intronic	N	0.0115009
-	-	-	-	-	-	rs6836128	87863770	intronic	N	0.012607
-	-	-	-	-	-	rs7671931	87862643	intronic	N	0.0126445
-	-	-	-	-	-	rs9996533	87862479	intronic	N	0.0127094
-	-	-	-	-	-	rs199906635	87906279	intronic	N	0.0127777
-	-	-	-	-	-	rs12506662	87861476	intronic	N	0.0131195
-	-	-	-	-	-	rs6419117	87858908	intronic	N	0.0136107
-	-	-	-	-	-	rs1447993	87857591	intronic	N	0.0139417
-	-	-	-	-	-	rs10558187	87856953	intronic	N	0.0141048
-	-	-	-	-	-	rs2904151	87888667	intronic	N	0.0155241
-	-	-	-	-	-	rs2869632	87888450	intronic	N	0.0156128
-	-	-	-	-	-	rs386485	87973048	intronic	N	0.0157107
-	-	-	-	-	-	rs28522052	87891787	intronic	N	0.0157117
-	-	-	-	-	-	rs7693780	87885516	intronic	N	0.0158992
-	-	-	-	-	-	rs725030	87877291	intronic	N	0.0160637
-	-	-	-	-	-	rs74311228	87890305	intronic	N	0.0163852
-	-	-	-	-	-	rs76749364	87898341	intronic	N	0.0171227
-	-	-	-	-	-	rs7693889	87885401	intronic	N	0.0176595
-	-	-	-	-	-	rs1992876	87873164	intronic	N	0.0176656
-	-	-	-	-	-	rs67773101	87876388	intronic	N	0.0179102
-	-	-	-	-	-	rs7440770	88032797	intronic	N	0.0190791
-	-	-	-	-	-	rs17012186	87868853	intronic	N	0.0217165
-	-	-	-	-	-	rs61586576	87881378	intronic	N	0.0217639
-	-	-	-	-	-	rs3755979	88058340	3UTR	N	0.0223286
-	-	-	-	-	-	rs533054826	87993514	intronic	N	0.0232962
-	-	-	-	-	-	rs384059	87982790	intronic	N	0.0302119
-	-	-	-	-	-	rs3836603	87986954	intronic	N	0.031106
-	-	-	-	-	-	rs3822041	88030486	intronic	N	0.0312214
-	-	-	-	-	-	rs565384421	87934184	intronic	N	0.0329276
-	-	-	-	-	-	rs9992235	87991429	intronic	N	0.0359368
-	-	-	-	-	-	rs393991	87983540	intronic	N	0.0380231
-	-	-	-	-	-	rs3116678	87983587	intronic	N	0.0380435
-	-	-	-	-	-	rs10018897	87986203	intronic	N	0.0381288
-	-	-	-	-	-	rs236678	87986588	intronic	N	0.0381382
-	-	-	-	-	-	rs3822042	87985443	intronic	N	0.0381413
-	-	-	-	-	-	rs390604	87982785	intronic	N	0.039563
-	-	-	-	-	-	rs6827213	87992917	intronic	N	0.0403418
-	-	-	-	-	-	rs78636026	88015587	intronic	N	0.0406122
-	-	-	-	-	-	rs34086212	87989316	intronic	N	0.0407854
TCF7L1	0.00025	0.0637428	2	85360514	protein-coding gene	rs62162827	85367808	intronic	N	0.0156544
-	-	-	-	-	-	rs12714137	85502264	intronic	N	0.0186933
-	-	-	-	-	-	rs17026108	85483145	intronic	N	0.0211798
-	-	-	-	-	-	rs78012323	85482746	intronic	N	0.0255186
-	-	-	-	-	-	rs6758805	85472055	intronic	N	0.0260218
-	-	-	-	-	-	rs112134288	85512095	intronic	N	0.0263513
-	-	-	-	-	-	rs6758778	85471980	intronic	N	0.0269462
-	-	-	-	-	-	rs7580690	85480422	intronic	N	0.0283743
-	-	-	-	-	-	rs149782558	85356923	upstream	N	0.0309361
-	-	-	-	-	-	rs146684755	85356870	upstream	N	0.0309371
-	-	-	-	-	-	rs2568216	85372094	intronic	N	0.0336448
-	-	-	-	-	-	rs56168805	85366987	intronic	N	0.0343222
-	-	-	-	-	-	rs2583541	85372139	intronic	N	0.037231
-	-	-	-	-	-	rs56213912	85367081	intronic	N	0.0382188
-	-	-	-	-	-	rs55984939	85364689	intronic	N	0.0384765
-	-	-	-	-	-	rs62162828	85368090	intronic	N	0.0387478
-	-	-	-	-	-	rs368697379	85357011	upstream	N	0.0425552
-	-	-	-	-	-	rs10202291	85357101	upstream	N	0.0425592
-	-	-	-	-	-	rs113436581	85356584	upstream	N	0.0427036
-	-	-	-	-	-	rs113227342	85356606	upstream	N	0.0427103
-	-	-	-	-	-	rs13428324	85355725	upstream	N	0.0428608
-	-	-	-	-	-	rs79026474	85483396	intronic	N	0.0478568
FBXO21	0.00026	0.0650914	12	117579795	protein-coding gene	rs10850798	117628654	upstream	N	0.0184507
-	-	-	-	-	-	rs74374743	117577702	downstream	N	0.021675
-	-	-	-	-	-	rs74807790	117600909	intronic	N	0.0251832
-	-	-	-	-	-	rs75001674	117597712	intronic	N	0.0252464
-	-	-	-	-	-	rs79757437	117596325	intronic	N	0.0252751
-	-	-	-	-	-	rs77364826	117589488	intronic	N	0.0255529
-	-	-	-	-	-	rs10774905	117608520	intronic	N	0.0262128
-	-	-	-	-	-	rs4767502	117590431	intronic	N	0.0442217
-	-	-	-	-	-	rs7953808	117578642	downstream	N	0.0497958
MTTP	0.00027	0.0656488	4	100485286	protein-coding gene	rs28583976	100498780	intronic	N	0.000223254
-	-	-	-	-	-	rs12643429	100527074	intronic	N	0.020358
-	-	-	-	-	-	rs3828542	100525515	intronic	N	0.0204625
-	-	-	-	-	-	rs5011596	100510232	intronic	N	0.0228182
-	-	-	-	-	-	rs956200	100541413	intronic	N	0.0233157
-	-	-	-	-	-	rs3792681	100510768	intronic	N	0.0266605
-	-	-	-	-	-	rs4235440	100547957	downstream	N	0.0271984
-	-	-	-	-	-	rs113949885	100546950	downstream	N	0.0273205
-	-	-	-	-	-	rs881980	100543304	intronic	N	0.0277244
-	-	-	-	-	-	rs1352777	100541636	intronic	N	0.0278867
-	-	-	-	-	-	rs72908716	100520584	intronic	N	0.0286276
-	-	-	-	-	-	rs2298747	100532253	intronic	N	0.0287687
-	-	-	-	-	-	rs2306984	100515774	intronic	N	0.0290433
-	-	-	-	-	-	rs139636516	100513751	intronic	N	0.0292104
-	-	-	-	-	-	rs61074475	100511949	intronic	N	0.0293752
-	-	-	-	-	-	rs4699756	100511414	intronic	N	0.0294389
-	-	-	-	-	-	rs72908710	100514031	intronic	N	0.0303525
-	-	-	-	-	-	rs17029165	100506372	intronic	N	0.0315478
-	-	-	-	-	-	rs12639747	100493242	intronic	N	0.0320586
-	-	-	-	-	-	rs12647527	100487712	intronic	N	0.0330324
-	-	-	-	-	-	rs12498565	100480842	intronic	N	0.0330772
-	-	-	-	-	-	rs13131135	100489482	intronic	N	0.0334978
-	-	-	-	-	-	rs36069681	100490586	intronic	N	0.0335041
-	-	-	-	-	-	rs16996623	100492625	intronic	N	0.0335221
-	-	-	-	-	-	rs17029142	100486651	intronic	N	0.03395
-	-	-	-	-	-	rs11097669	100486295	intronic	N	0.0339792
-	-	-	-	-	-	rs1032355	100539896	intronic	N	0.0341963
-	-	-	-	-	-	rs12648918	100501899	intronic	N	0.0342324
-	-	-	-	-	-	rs36044991	100482230	intronic	N	0.0343217
-	-	-	-	-	-	rs17029137	100484312	intronic	N	0.034326
-	-	-	-	-	-	rs12510369	100480923	intronic	N	0.0343261
-	-	-	-	-	-	rs2306986	100504575	exonic	N	0.0345674
-	-	-	-	-	-	rs35107102	100501821	intronic	N	0.034569
-	-	-	-	-	-	rs58844793	100488649	intronic	N	0.0345928
-	-	-	-	-	-	rs1491247	100499478	intronic	N	0.0346728
-	-	-	-	-	-	rs138119446	100491543	intronic	N	0.0347189
-	-	-	-	-	-	rs11930665	100498598	intronic	N	0.0348889
-	-	-	-	-	-	rs951941	100541411	intronic	N	0.0351874
-	-	-	-	-	-	rs2172138	100489785	intronic	N	0.0355884
-	-	-	-	-	-	rs1057613	100504985	intronic	N	0.0355931
-	-	-	-	-	-	rs1979659	100547180	downstream	N	0.0362733
-	-	-	-	-	-	rs3805336	100507661	intronic	N	0.0374603
-	-	-	-	-	-	rs13147975	100515246	intronic	N	0.0382415
-	-	-	-	-	-	rs3792683	100510903	exonic	N	0.0394488
-	-	-	-	-	-	rs13139650	100513580	intronic	N	0.0396997
-	-	-	-	-	-	rs12509976	100517324	intronic	N	0.0401256
-	-	-	-	-	-	rs1061271	100545051	3UTR	N	0.0406836
-	-	-	-	-	-	rs35043772	100523898	intronic	N	0.0408311
-	-	-	-	-	-	rs35779395	100529714	intronic	N	0.0414642
-	-	-	-	-	-	rs4552468	100539136	intronic	N	0.0418371
-	-	-	-	-	-	rs2220636	100538446	intronic	N	0.0427337
-	-	-	-	-	-	rs111611870	100533523	intronic	N	0.0460201
-	-	-	-	-	-	rs5860588	100539203	intronic	N	0.0483392
PTPRD	0.00027	0.0656488	9	8314245	protein-coding gene	rs7025220	10278384	intronic	N	7.91213e-05
-	-	-	-	-	-	rs12235240	9935922	intronic	N	0.000216712
-	-	-	-	-	-	rs34527700	9992600	intronic	N	0.000238834
-	-	-	-	-	-	rs10978097	9930287	intronic	N	0.000299938
-	-	-	-	-	-	rs12004295	9926519	intronic	N	0.000300777
-	-	-	-	-	-	rs10978103	9931583	intronic	N	0.000307906
-	-	-	-	-	-	rs10978104	9932281	intronic	N	0.000318835
-	-	-	-	-	-	rs12683380	9929916	intronic	N	0.000320249
-	-	-	-	-	-	rs10816255	9938306	intronic	N	0.00034141
-	-	-	-	-	-	rs7044763	9935334	intronic	N	0.000358637
-	-	-	-	-	-	rs7034163	9935335	intronic	N	0.000358646
-	-	-	-	-	-	rs10978148	9986703	intronic	N	0.000360629
-	-	-	-	-	-	rs11534218	9934987	intronic	N	0.000361077
-	-	-	-	-	-	rs11560548	9935209	intronic	N	0.000366442
-	-	-	-	-	-	rs10978113	9935433	intronic	N	0.000409822
-	-	-	-	-	-	rs34546433	9998241	intronic	N	0.000455504
-	-	-	-	-	-	rs10978117	9939737	intronic	N	0.000471961
-	-	-	-	-	-	rs34173037	9980511	intronic	N	0.000479007
-	-	-	-	-	-	rs10816237	9924799	intronic	N	0.00050088
-	-	-	-	-	-	rs10756021	10292307	intronic	N	0.000502497
-	-	-	-	-	-	rs7856850	8546095	intronic	N	0.000561615
-	-	-	-	-	-	rs200919164	9934446	intronic	N	0.000596286
-	-	-	-	-	-	rs73641899	10276202	intronic	N	0.000624261
-	-	-	-	-	-	rs10958996	10275499	intronic	N	0.000654232
-	-	-	-	-	-	rs10958998	10275798	intronic	N	0.000658446
-	-	-	-	-	-	rs617900	10296326	intronic	N	0.000688681
-	-	-	-	-	-	rs10809060	10287258	intronic	N	0.000717498
-	-	-	-	-	-	rs12338273	8968441	intronic	N	0.00072054
-	-	-	-	-	-	rs2117103	8965645	intronic	N	0.000766107
-	-	-	-	-	-	rs10977193	8542019	intronic	N	0.000812579
-	-	-	-	-	-	rs1368677	8972798	intronic	N	0.000817006
-	-	-	-	-	-	rs10815909	8537985	intronic	N	0.000819774
-	-	-	-	-	-	rs2381933	8972925	intronic	N	0.000821094
-	-	-	-	-	-	rs10759025	8973414	intronic	N	0.000824363
-	-	-	-	-	-	rs1368678	8972904	intronic	N	0.000824458
-	-	-	-	-	-	rs10978142	9970468	intronic	N	0.000838968
-	-	-	-	-	-	rs10977415	8973301	intronic	N	0.000839374
-	-	-	-	-	-	rs10816024	8973401	intronic	N	0.000840416
-	-	-	-	-	-	rs10816025	8973775	intronic	N	0.000841977
-	-	-	-	-	-	rs10816026	8973897	intronic	N	0.000847845
-	-	-	-	-	-	rs12353338	8968417	intronic	N	0.000851861
-	-	-	-	-	-	rs10816015	8946102	intronic	N	0.000859816
-	-	-	-	-	-	rs10977417	8974353	intronic	N	0.000892534
-	-	-	-	-	-	rs1323499	10287901	intronic	N	0.000957909
-	-	-	-	-	-	rs1535664	10288819	intronic	N	0.0009715
-	-	-	-	-	-	rs5896382	10288809	intronic	N	0.000972413
-	-	-	-	-	-	rs942159	10288680	intronic	N	0.000973787
-	-	-	-	-	-	rs1036277	8971580	intronic	N	0.000980463
-	-	-	-	-	-	rs35715178	10256025	intronic	N	0.00100787
-	-	-	-	-	-	rs12339411	8974930	intronic	N	0.00103575
-	-	-	-	-	-	rs12003048	10253101	intronic	N	0.00105492
-	-	-	-	-	-	rs7037508	10256874	intronic	N	0.0010659
-	-	-	-	-	-	rs16925597	10248328	intronic	N	0.0010704
-	-	-	-	-	-	rs2382065	9922465	intronic	N	0.00110415
-	-	-	-	-	-	rs12002613	9922879	intronic	N	0.00112018
-	-	-	-	-	-	rs6477382	9252865	intronic	N	0.00116801
-	-	-	-	-	-	rs7848109	8953425	intronic	N	0.00123862
-	-	-	-	-	-	rs77580987	10229266	intronic	N	0.00128082
-	-	-	-	-	-	rs57142535	9921118	intronic	N	0.00128364
-	-	-	-	-	-	rs2382064	9922401	intronic	N	0.00131085
-	-	-	-	-	-	rs7858909	8542391	intronic	N	0.00131094
-	-	-	-	-	-	rs4741001	9925620	intronic	N	0.00131727
-	-	-	-	-	-	rs150581566	8952957	intronic	N	0.00135727
-	-	-	-	-	-	rs3833706	8526186	intronic	N	0.00136383
-	-	-	-	-	-	rs10977418	8974542	intronic	N	0.00136861
-	-	-	-	-	-	rs13300674	8974884	intronic	N	0.00137583
-	-	-	-	-	-	rs10759026	8974264	intronic	N	0.00137748
-	-	-	-	-	-	rs13301948	8974925	intronic	N	0.00137903
-	-	-	-	-	-	rs12336003	8974312	intronic	N	0.00139013
-	-	-	-	-	-	rs73641894	10243888	intronic	N	0.00144617
-	-	-	-	-	-	rs79053882	9923181	intronic	N	0.00148906
-	-	-	-	-	-	rs12553870	9921347	intronic	N	0.00151524
-	-	-	-	-	-	rs597087	10296904	intronic	N	0.00153147
-	-	-	-	-	-	rs112915079	8941791	intronic	N	0.00153351
-	-	-	-	-	-	rs633062	10297439	intronic	N	0.00153563
-	-	-	-	-	-	rs7849581	9924724	intronic	N	0.00156899
-	-	-	-	-	-	rs7022071	8941979	intronic	N	0.00167491
-	-	-	-	-	-	rs16930660	9944101	intronic	N	0.0016776
-	-	-	-	-	-	rs10816012	8941668	intronic	N	0.00171516
-	-	-	-	-	-	rs629243	10299478	intronic	N	0.00173921
-	-	-	-	-	-	rs73641895	10257944	intronic	N	0.00175268
-	-	-	-	-	-	rs34305176	10008622	intronic	N	0.00177079
-	-	-	-	-	-	rs10958827	10025339	intronic	N	0.00177235
-	-	-	-	-	-	rs10958828	10025344	intronic	N	0.00177294
-	-	-	-	-	-	rs76639416	10229257	intronic	N	0.00178756
-	-	-	-	-	-	rs12377049	10010155	intronic	N	0.0017998
-	-	-	-	-	-	rs10958826	10025254	intronic	N	0.00180418
-	-	-	-	-	-	rs12164236	10266820	intronic	N	0.00182007
-	-	-	-	-	-	rs10958816	10013792	intronic	N	0.00184399
-	-	-	-	-	-	rs7042564	9232484	intronic	N	0.00185852
-	-	-	-	-	-	rs10958822	10019391	intronic	N	0.00187032
-	-	-	-	-	-	rs11788236	10014880	intronic	N	0.00187506
-	-	-	-	-	-	rs4740970	8975865	intronic	N	0.00187777
-	-	-	-	-	-	rs10809050	10265894	intronic	N	0.0018919
-	-	-	-	-	-	rs13286755	10017654	intronic	N	0.00190128
-	-	-	-	-	-	rs12553687	10269502	intronic	N	0.00191734
-	-	-	-	-	-	rs187672159	10024717	intronic	N	0.00192795
-	-	-	-	-	-	rs617491	10296266	intronic	N	0.00193478
-	-	-	-	-	-	rs139825247	10023984	intronic	N	0.00194928
-	-	-	-	-	-	rs7866465	10269032	intronic	N	0.00195038
-	-	-	-	-	-	rs112805009	9922950	intronic	N	0.00196758
-	-	-	-	-	-	rs10809017	10027271	intronic	N	0.00198256
-	-	-	-	-	-	rs112459431	10022069	intronic	N	0.00198394
-	-	-	-	-	-	rs71497169	10022666	intronic	N	0.00202697
-	-	-	-	-	-	rs10816011	8941556	intronic	N	0.00204107
-	-	-	-	-	-	rs628731	10303042	intronic	N	0.00219497
-	-	-	-	-	-	rs10809051	10272415	intronic	N	0.00221262
-	-	-	-	-	-	rs4409449	9254500	intronic	N	0.00228114
-	-	-	-	-	-	rs12005515	10041388	intronic	N	0.00234046
-	-	-	-	-	-	rs609528	10303934	intronic	N	0.00234296
-	-	-	-	-	-	rs2890894	9926143	intronic	N	0.00236922
-	-	-	-	-	-	rs10977130	8463958	intronic	N	0.0024163
-	-	-	-	-	-	rs10977619	9255823	intronic	N	0.00242974
-	-	-	-	-	-	rs10958984	10263418	intronic	N	0.00244348
-	-	-	-	-	-	rs642309	10307695	intronic	N	0.00250828
-	-	-	-	-	-	rs34577174	8460591	intronic	N	0.00255027
-	-	-	-	-	-	rs16930581	9927540	intronic	N	0.00257666
-	-	-	-	-	-	rs148080217	9942891	intronic	N	0.00258556
-	-	-	-	-	-	rs72692939	8460277	intronic	N	0.00259844
-	-	-	-	-	-	rs2382085	9941892	intronic	N	0.00261537
-	-	-	-	-	-	rs10978121	9945648	intronic	N	0.00264711
-	-	-	-	-	-	rs12554017	9946835	intronic	N	0.0026595
-	-	-	-	-	-	rs4741002	9929098	intronic	N	0.00266731
-	-	-	-	-	-	rs635858	10311825	intronic	N	0.00266799
-	-	-	-	-	-	rs12379893	10035234	intronic	N	0.00266824
-	-	-	-	-	-	rs1337812	8527068	intronic	N	0.00267799
-	-	-	-	-	-	rs10977381	8941656	intronic	N	0.00275313
-	-	-	-	-	-	rs34858247	10040378	intronic	N	0.00276208
-	-	-	-	-	-	rs10958841	10040019	intronic	N	0.00277297
-	-	-	-	-	-	rs142798000	10039728	intronic	N	0.00278126
-	-	-	-	-	-	rs600075	10297519	intronic	N	0.00280125
-	-	-	-	-	-	rs7047466	8940191	intronic	N	0.00285754
-	-	-	-	-	-	rs10816233	9919941	intronic	N	0.00289259
-	-	-	-	-	-	rs613283	10305780	intronic	N	0.00292042
-	-	-	-	-	-	rs647328	10298344	intronic	N	0.0029337
-	-	-	-	-	-	rs614638	10306103	intronic	N	0.00293776
-	-	-	-	-	-	rs34374717	10298389	intronic	N	0.0029459
-	-	-	-	-	-	rs640828	10306328	intronic	N	0.00295198
-	-	-	-	-	-	rs1923357	10266786	intronic	N	0.00296709
-	-	-	-	-	-	rs612312	10304610	intronic	N	0.00302121
-	-	-	-	-	-	rs10816010	8941155	intronic	N	0.00302647
-	-	-	-	-	-	rs10815899	8519076	intronic	N	0.0030718
-	-	-	-	-	-	rs10511544	10319881	intronic	N	0.0030855
-	-	-	-	-	-	rs2498607	10251050	intronic	N	0.00314199
-	-	-	-	-	-	rs13289391	10035359	intronic	N	0.00314674
-	-	-	-	-	-	rs10958829	10028363	intronic	N	0.00314911
-	-	-	-	-	-	rs1322147	10251430	intronic	N	0.00318609
-	-	-	-	-	-	rs603924	10317212	intronic	N	0.00320318
-	-	-	-	-	-	rs7860148	9970203	intronic	N	0.00321309
-	-	-	-	-	-	rs9696786	8950179	intronic	N	0.00327297
-	-	-	-	-	-	rs1217006	10028990	intronic	N	0.00328756
-	-	-	-	-	-	rs142068649	9954561	intronic	N	0.00330085
-	-	-	-	-	-	rs2475335	10260263	intronic	N	0.00330332
-	-	-	-	-	-	rs605257	10310942	intronic	N	0.00330849
-	-	-	-	-	-	rs149642514	9953493	intronic	N	0.00331505
-	-	-	-	-	-	rs1897678	8940725	intronic	N	0.00334768
-	-	-	-	-	-	rs1897679	8940474	intronic	N	0.00338033
-	-	-	-	-	-	rs10816238	9925891	intronic	N	0.0033982
-	-	-	-	-	-	rs638180	10312386	intronic	N	0.0034161
-	-	-	-	-	-	rs7027494	8940202	intronic	N	0.00343401
-	-	-	-	-	-	rs680760	10314941	intronic	N	0.00343574
-	-	-	-	-	-	rs1322153	10268223	intronic	N	0.00347748
-	-	-	-	-	-	rs8181194	9955332	intronic	N	0.00349428
-	-	-	-	-	-	rs7047447	8940141	intronic	N	0.00349638
-	-	-	-	-	-	rs16930664	9954379	intronic	N	0.00352004
-	-	-	-	-	-	rs10978141	9970438	intronic	N	0.00353444
-	-	-	-	-	-	rs2475349	10267404	intronic	N	0.00355679
-	-	-	-	-	-	rs2498612	10254968	intronic	N	0.00356665
-	-	-	-	-	-	rs10756027	10338320	intronic	N	0.00364532
-	-	-	-	-	-	rs7023909	9955166	intronic	N	0.00365454
-	-	-	-	-	-	rs10977190	8538617	intronic	N	0.00371826
-	-	-	-	-	-	rs679856	10314738	intronic	N	0.00372011
-	-	-	-	-	-	rs73643834	9951280	intronic	N	0.00381264
-	-	-	-	-	-	rs10816251	9933340	intronic	N	0.00386365
-	-	-	-	-	-	rs77451642	9950259	intronic	N	0.0038873
-	-	-	-	-	-	rs117172947	10278711	intronic	N	0.00392363
-	-	-	-	-	-	rs10756026	10337976	intronic	N	0.00398928
-	-	-	-	-	-	rs9657580	10322721	intronic	N	0.00401238
-	-	-	-	-	-	rs143716076	9931633	intronic	N	0.00401299
-	-	-	-	-	-	rs12236852	8956603	intronic	N	0.00414675
-	-	-	-	-	-	rs10959043	10322961	intronic	N	0.00415777
-	-	-	-	-	-	rs7033099	9969939	intronic	N	0.00419287
-	-	-	-	-	-	rs13294270	8480519	intronic	N	0.00425663
-	-	-	-	-	-	rs605318	10311000	intronic	N	0.00440006
-	-	-	-	-	-	rs10816265	9955536	intronic	N	0.00444481
-	-	-	-	-	-	rs12006204	10037246	intronic	N	0.00444567
-	-	-	-	-	-	rs10739204	9928093	intronic	N	0.00451731
-	-	-	-	-	-	rs7849423	9939766	intronic	N	0.00466932
-	-	-	-	-	-	rs9987798	10325044	intronic	N	0.00473079
-	-	-	-	-	-	rs10816236	9920345	intronic	N	0.00474069
-	-	-	-	-	-	rs1359120	8470974	intronic	N	0.00484915
-	-	-	-	-	-	rs72692974	8470269	intronic	N	0.0048807
-	-	-	-	-	-	rs35721506	8469879	intronic	N	0.00493713
-	-	-	-	-	-	rs13292224	8469729	intronic	N	0.00496669
-	-	-	-	-	-	rs433922	10099327	intronic	N	0.00501726
-	-	-	-	-	-	rs13291309	8468633	intronic	N	0.00519349
-	-	-	-	-	-	rs10977132	8469337	intronic	N	0.00520031
-	-	-	-	-	-	rs10759024	8946346	intronic	N	0.00526551
-	-	-	-	-	-	rs10759023	8946097	intronic	N	0.00529929
-	-	-	-	-	-	rs13301764	8467855	intronic	N	0.00538096
-	-	-	-	-	-	rs34669237	8467686	intronic	N	0.00541588
-	-	-	-	-	-	rs73643835	9953076	intronic	N	0.00545421
-	-	-	-	-	-	rs1368676	8972570	intronic	N	0.00555323
-	-	-	-	-	-	rs10117295	9276559	intronic	N	0.00557174
-	-	-	-	-	-	rs140763898	9246999	intronic	N	0.00563115
-	-	-	-	-	-	rs7037483	8960011	intronic	N	0.00563845
-	-	-	-	-	-	rs200086856	9934403	intronic	N	0.00566424
-	-	-	-	-	-	rs73643836	9953357	intronic	N	0.00568572
-	-	-	-	-	-	rs12552674	9951474	intronic	N	0.00577754
-	-	-	-	-	-	rs16924757	9953802	intronic	N	0.00583828
-	-	-	-	-	-	rs1590347	10335382	intronic	N	0.00602967
-	-	-	-	-	-	rs73641891	10237354	intronic	N	0.00608139
-	-	-	-	-	-	rs4314697	8964637	intronic	N	0.00614525
-	-	-	-	-	-	rs7854860	8483673	intronic	N	0.0062119
-	-	-	-	-	-	rs767674	8479140	intronic	N	0.00633082
-	-	-	-	-	-	rs7862487	9920980	intronic	N	0.00643178
-	-	-	-	-	-	rs13286656	8468780	intronic	N	0.00644849
-	-	-	-	-	-	rs7872008	8467002	intronic	N	0.00648419
-	-	-	-	-	-	rs10816020	8960420	intronic	N	0.00652607
-	-	-	-	-	-	rs7042099	8968444	intronic	N	0.00654435
-	-	-	-	-	-	rs10958980	10258909	intronic	N	0.00656944
-	-	-	-	-	-	rs35303441	8964466	intronic	N	0.00675375
-	-	-	-	-	-	rs16925583	10236864	intronic	N	0.00679354
-	-	-	-	-	-	rs413553	10088517	intronic	N	0.00686194
-	-	-	-	-	-	rs9987444	10327415	intronic	N	0.00686205
-	-	-	-	-	-	rs7032996	9969896	intronic	N	0.00687675
-	-	-	-	-	-	rs10123173	10326801	intronic	N	0.0069214
-	-	-	-	-	-	rs10816021	8969464	intronic	N	0.00706342
-	-	-	-	-	-	rs10124872	8515987	intronic	N	0.00708354
-	-	-	-	-	-	rs7871892	10342442	intronic	N	0.00714218
-	-	-	-	-	-	rs11788709	8968000	intronic	N	0.00723035
-	-	-	-	-	-	rs56164221	8944539	intronic	N	0.00723788
-	-	-	-	-	-	rs10758982	8533412	intronic	N	0.00726178
-	-	-	-	-	-	rs10959045	10326667	intronic	N	0.00729797
-	-	-	-	-	-	rs35679431	8480712	intronic	N	0.00729857
-	-	-	-	-	-	rs10756025	10326236	intronic	N	0.00732014
-	-	-	-	-	-	rs1924084	10325732	intronic	N	0.00745718
-	-	-	-	-	-	rs10816022	8970493	intronic	N	0.00751067
-	-	-	-	-	-	rs1544056	10279606	intronic	N	0.00751729
-	-	-	-	-	-	rs10977382	8943133	intronic	N	0.00754914
-	-	-	-	-	-	rs7021685	8971756	intronic	N	0.00755654
-	-	-	-	-	-	rs7854874	10324342	intronic	N	0.00756914
-	-	-	-	-	-	rs10739179	8967119	intronic	N	0.00759321
-	-	-	-	-	-	rs10117315	9276604	intronic	N	0.00763743
-	-	-	-	-	-	rs10816075	9247320	intronic	N	0.00768759
-	-	-	-	-	-	rs10117765	9237024	intronic	N	0.00772148
-	-	-	-	-	-	rs10977413	8969982	intronic	N	0.00776334
-	-	-	-	-	-	rs10977397	8953933	intronic	N	0.00795912
-	-	-	-	-	-	rs10119236	8516194	intronic	N	0.0080085
-	-	-	-	-	-	rs1433553	8971282	intronic	N	0.00815419
-	-	-	-	-	-	rs10758981	8533109	intronic	N	0.00825224
-	-	-	-	-	-	rs10756028	10339482	intronic	N	0.00835272
-	-	-	-	-	-	rs1407925	10291421	intronic	N	0.0085456
-	-	-	-	-	-	rs2382086	9960463	intronic	N	0.00857147
-	-	-	-	-	-	rs72708121	8953081	intronic	N	0.00858935
-	-	-	-	-	-	rs767675	8479185	intronic	N	0.00871329
-	-	-	-	-	-	rs10759022	8945098	intronic	N	0.00877093
-	-	-	-	-	-	rs10815885	8480428	intronic	N	0.00883536
-	-	-	-	-	-	rs10959026	10290734	intronic	N	0.00887834
-	-	-	-	-	-	rs616040	10295912	intronic	N	0.00900688
-	-	-	-	-	-	rs694209	10295882	intronic	N	0.0090091
-	-	-	-	-	-	rs10511512	8889419	intronic	N	0.00905422
-	-	-	-	-	-	rs291298	10118348	intronic	N	0.00912106
-	-	-	-	-	-	rs12344926	10286986	intronic	N	0.00912666
-	-	-	-	-	-	rs694201	10295869	intronic	N	0.00912857
-	-	-	-	-	-	rs10733205	10278701	intronic	N	0.00923102
-	-	-	-	-	-	rs62534023	8474321	intronic	N	0.00945352
-	-	-	-	-	-	rs9987808	10325500	intronic	N	0.00968272
-	-	-	-	-	-	rs10816019	8951886	intronic	N	0.00971319
-	-	-	-	-	-	rs10511497	8481602	intronic	N	0.0098511
-	-	-	-	-	-	rs13302599	10277578	intronic	N	0.0098793
-	-	-	-	-	-	rs2382197	10239290	intronic	N	0.0100967
-	-	-	-	-	-	rs66777826	9996095	intronic	N	0.010174
-	-	-	-	-	-	rs10977149	8478115	intronic	N	0.0102561
-	-	-	-	-	-	rs10815897	8517383	intronic	N	0.0103473
-	-	-	-	-	-	rs10977396	8950519	intronic	N	0.0104682
-	-	-	-	-	-	rs10977150	8481028	intronic	N	0.0105643
-	-	-	-	-	-	rs10977151	8481029	intronic	N	0.0105671
-	-	-	-	-	-	rs12345809	10287013	intronic	N	0.0106692
-	-	-	-	-	-	rs13286274	8476459	intronic	N	0.0107187
-	-	-	-	-	-	rs10977393	8946379	intronic	N	0.0107958
-	-	-	-	-	-	rs10815886	8481203	intronic	N	0.010817
-	-	-	-	-	-	rs616399	10317731	intronic	N	0.0108284
-	-	-	-	-	-	rs667252	10316773	intronic	N	0.0108406
-	-	-	-	-	-	rs72706299	8946023	intronic	N	0.0108514
-	-	-	-	-	-	rs7872895	8944286	intronic	N	0.0108935
-	-	-	-	-	-	rs10959189	10598668	intronic	N	0.0110513
-	-	-	-	-	-	rs4237175	9253315	intronic	N	0.0110982
-	-	-	-	-	-	rs10977135	8470268	intronic	N	0.0111201
-	-	-	-	-	-	rs140713680	9931351	intronic	N	0.0112611
-	-	-	-	-	-	rs4409448	9235137	intronic	N	0.0112837
-	-	-	-	-	-	rs10114412	8498303	intronic	N	0.0112996
-	-	-	-	-	-	rs138313994	9268351	intronic	N	0.011307
-	-	-	-	-	-	rs1323498	10288096	intronic	N	0.0113105
-	-	-	-	-	-	rs645474	10320549	intronic	N	0.0113273
-	-	-	-	-	-	rs34704859	8474186	intronic	N	0.011436
-	-	-	-	-	-	rs12683334	8951331	intronic	N	0.0115103
-	-	-	-	-	-	rs2381805	8478578	intronic	N	0.0115294
-	-	-	-	-	-	rs10959014	10282882	intronic	N	0.011639
-	-	-	-	-	-	rs2890796	8478511	intronic	N	0.0116481
-	-	-	-	-	-	rs10959015	10282919	intronic	N	0.011653
-	-	-	-	-	-	rs59323016	10289748	intronic	N	0.0118885
-	-	-	-	-	-	rs7466327	8928034	intronic	N	0.0119187
-	-	-	-	-	-	rs12341185	8477980	intronic	N	0.012043
-	-	-	-	-	-	rs148552922	10018956	intronic	N	0.0120906
-	-	-	-	-	-	rs7872553	9253587	intronic	N	0.0121061
-	-	-	-	-	-	rs138401333	9931378	intronic	N	0.0122484
-	-	-	-	-	-	rs2381804	8478068	intronic	N	0.0122568
-	-	-	-	-	-	rs6477379	9240379	intronic	N	0.0123091
-	-	-	-	-	-	rs10977405	8964192	intronic	N	0.0123341
-	-	-	-	-	-	rs34372973	9253503	intronic	N	0.0123651
-	-	-	-	-	-	rs12000959	10323737	intronic	N	0.0124095
-	-	-	-	-	-	rs78439007	9984787	intronic	N	0.0125999
-	-	-	-	-	-	rs12000957	10323575	intronic	N	0.0126257
-	-	-	-	-	-	rs4143458	10253852	intronic	N	0.0126819
-	-	-	-	-	-	rs10959049	10330661	intronic	N	0.0127909
-	-	-	-	-	-	rs10977408	8965683	intronic	N	0.0127994
-	-	-	-	-	-	rs942158	10288571	intronic	N	0.0128217
-	-	-	-	-	-	rs1323500	10284443	intronic	N	0.0128249
-	-	-	-	-	-	rs10977110	8445066	intronic	N	0.0128997
-	-	-	-	-	-	rs10977409	8965753	intronic	N	0.0133191
-	-	-	-	-	-	rs11791433	9250314	intronic	N	0.0134422
-	-	-	-	-	-	rs10759021	8941696	intronic	N	0.0134898
-	-	-	-	-	-	rs10959048	10330651	intronic	N	0.0136193
-	-	-	-	-	-	rs10959047	10330650	intronic	N	0.0136195
-	-	-	-	-	-	rs10977407	8965632	intronic	N	0.0136546
-	-	-	-	-	-	rs75078712	10279097	intronic	N	0.0139942
-	-	-	-	-	-	rs79552273	10279110	intronic	N	0.013995
-	-	-	-	-	-	rs7851619	10323957	intronic	N	0.0140784
-	-	-	-	-	-	rs35445760	8946808	intronic	N	0.0141059
-	-	-	-	-	-	rs611808	10304480	intronic	N	0.0142028
-	-	-	-	-	-	rs60587294	9925013	intronic	N	0.0144011
-	-	-	-	-	-	rs10959051	10330850	intronic	N	0.0144933
-	-	-	-	-	-	rs12348349	8970971	intronic	N	0.0145534
-	-	-	-	-	-	rs10959050	10330727	intronic	N	0.0145657
-	-	-	-	-	-	rs291316	10067853	intronic	N	0.0146014
-	-	-	-	-	-	rs1992672	9145908	intronic	N	0.0147629
-	-	-	-	-	-	rs12346891	8471712	intronic	N	0.0147701
-	-	-	-	-	-	rs34690956	8963788	intronic	N	0.0147935
-	-	-	-	-	-	rs12335502	8971832	intronic	N	0.0148295
-	-	-	-	-	-	rs76413186	9984809	intronic	N	0.0148673
-	-	-	-	-	-	rs7869585	10275048	intronic	N	0.0149217
-	-	-	-	-	-	rs7860452	10285696	intronic	N	0.0151327
-	-	-	-	-	-	rs2498624	10261096	intronic	N	0.0154269
-	-	-	-	-	-	rs10759112	9945265	intronic	N	0.0154838
-	-	-	-	-	-	rs10756012	10241541	intronic	N	0.0158468
-	-	-	-	-	-	rs7856243	8955339	intronic	N	0.0158896
-	-	-	-	-	-	rs10816054	9162042	intronic	N	0.0159217
-	-	-	-	-	-	rs10815992	8902123	intronic	N	0.0159672
-	-	-	-	-	-	rs10756014	10242541	intronic	N	0.0160523
-	-	-	-	-	-	rs10809046	10242732	intronic	N	0.0161651
-	-	-	-	-	-	rs10959029	10292422	intronic	N	0.0162021
-	-	-	-	-	-	rs13297473	8439754	intronic	N	0.0162047
-	-	-	-	-	-	rs10756013	10241924	intronic	N	0.0163025
-	-	-	-	-	-	rs12236566	10279774	intronic	N	0.0163148
-	-	-	-	-	-	rs746106	8495044	intronic	N	0.0166291
-	-	-	-	-	-	rs10815991	8902033	intronic	N	0.0167276
-	-	-	-	-	-	rs7852703	8955010	intronic	N	0.0167993
-	-	-	-	-	-	rs7875861	10285562	intronic	N	0.0169232
-	-	-	-	-	-	rs35974453	10280775	intronic	N	0.0169579
-	-	-	-	-	-	rs4487828	10243688	intronic	N	0.0170272
-	-	-	-	-	-	rs76036412	10279325	intronic	N	0.0170872
-	-	-	-	-	-	rs62539728	10243885	intronic	N	0.0170876
-	-	-	-	-	-	rs12344061	10243927	intronic	N	0.0170975
-	-	-	-	-	-	rs1998516	8508148	intronic	N	0.0172091
-	-	-	-	-	-	rs1830605	10246241	intronic	N	0.0173182
-	-	-	-	-	-	rs1830607	10246436	intronic	N	0.0173584
-	-	-	-	-	-	rs141236559	10279902	intronic	N	0.017368
-	-	-	-	-	-	rs10118203	9240966	intronic	N	0.017511
-	-	-	-	-	-	rs4740445	10247352	intronic	N	0.0175817
-	-	-	-	-	-	rs1433551	8967501	intronic	N	0.0176658
-	-	-	-	-	-	rs7032426	10246014	intronic	N	0.0176973
-	-	-	-	-	-	rs10756015	10243337	intronic	N	0.0178406
-	-	-	-	-	-	rs4319157	9275328	intronic	N	0.0178474
-	-	-	-	-	-	rs4527934	10284784	intronic	N	0.017937
-	-	-	-	-	-	rs79523550	10285288	intronic	N	0.0180388
-	-	-	-	-	-	rs7860051	10285310	intronic	N	0.0180524
-	-	-	-	-	-	rs4741022	10249081	intronic	N	0.0181825
-	-	-	-	-	-	rs72547146	10250039	intronic	N	0.0181849
-	-	-	-	-	-	rs12237243	10250209	intronic	N	0.018234
-	-	-	-	-	-	rs62534025	8481832	intronic	N	0.0182403
-	-	-	-	-	-	rs1322144	10250307	intronic	N	0.0182442
-	-	-	-	-	-	rs12551212	8939970	intronic	N	0.0182857
-	-	-	-	-	-	rs10809049	10250610	intronic	N	0.018355
-	-	-	-	-	-	rs1998517	8512133	intronic	N	0.0183882
-	-	-	-	-	-	rs145008025	9955605	intronic	N	0.0184236
-	-	-	-	-	-	rs148395499	10251399	intronic	N	0.018536
-	-	-	-	-	-	rs1407350	10246520	intronic	N	0.018539
-	-	-	-	-	-	rs1322148	10251492	intronic	N	0.018565
-	-	-	-	-	-	rs7029234	9208875	intronic	N	0.0186402
-	-	-	-	-	-	rs11794550	8897676	intronic	N	0.0186546
-	-	-	-	-	-	rs10739201	9894730	intronic	N	0.0186807
-	-	-	-	-	-	rs10118721	10330340	intronic	N	0.0187034
-	-	-	-	-	-	rs10816016	8946163	intronic	N	0.0187345
-	-	-	-	-	-	rs16928002	8484039	intronic	N	0.0187832
-	-	-	-	-	-	rs142680372	8891196	intronic	N	0.0189124
-	-	-	-	-	-	rs1885999	10292859	intronic	N	0.0189572
-	-	-	-	-	-	rs7854826	8909663	intronic	N	0.0190283
-	-	-	-	-	-	rs10809047	10243999	intronic	N	0.019048
-	-	-	-	-	-	rs62534027	8481975	intronic	N	0.0190635
-	-	-	-	-	-	rs10816064	9216980	intronic	N	0.0190845
-	-	-	-	-	-	rs10756016	10244500	intronic	N	0.0191787
-	-	-	-	-	-	rs61304531	10244597	intronic	N	0.0191977
-	-	-	-	-	-	rs34395736	10252202	intronic	N	0.0192211
-	-	-	-	-	-	rs12237121	10244630	intronic	N	0.0192468
-	-	-	-	-	-	rs10958978	10252301	intronic	N	0.0193336
-	-	-	-	-	-	rs10738157	10246913	intronic	N	0.0193469
-	-	-	-	-	-	rs10738158	10246922	intronic	N	0.0193498
-	-	-	-	-	-	rs10809048	10246964	intronic	N	0.0193575
-	-	-	-	-	-	rs13300773	8436954	intronic	N	0.0193706
-	-	-	-	-	-	rs80302082	10279337	intronic	N	0.0193991
-	-	-	-	-	-	rs10958979	10252494	intronic	N	0.0194123
-	-	-	-	-	-	rs4741020	10247217	intronic	N	0.0194255
-	-	-	-	-	-	rs2184978	8538919	intronic	N	0.0194324
-	-	-	-	-	-	rs7856548	10342410	intronic	N	0.0195086
-	-	-	-	-	-	rs7043549	10245871	intronic	N	0.0195134
-	-	-	-	-	-	rs10977586	9215636	intronic	N	0.0195289
-	-	-	-	-	-	rs10816083	9273427	intronic	N	0.0195638
-	-	-	-	-	-	rs12236963	10252326	intronic	N	0.0196627
-	-	-	-	-	-	rs10816079	9269867	intronic	N	0.0196998
-	-	-	-	-	-	rs4741021	10247653	intronic	N	0.0198484
-	-	-	-	-	-	rs10125274	9262995	intronic	N	0.0198885
-	-	-	-	-	-	rs7853675	8505646	intronic	N	0.0200099
-	-	-	-	-	-	rs2065071	10252986	intronic	N	0.0200829
-	-	-	-	-	-	rs2065072	10253085	intronic	N	0.0201096
-	-	-	-	-	-	rs10116635	9233646	intronic	N	0.0201992
-	-	-	-	-	-	rs60255666	9270165	intronic	N	0.0202019
-	-	-	-	-	-	rs7849722	10335857	intronic	N	0.0202882
-	-	-	-	-	-	rs61602377	8484397	intronic	N	0.0202987
-	-	-	-	-	-	rs16930650	9943040	intronic	N	0.0203366
-	-	-	-	-	-	rs35660830	8506670	intronic	N	0.0206739
-	-	-	-	-	-	rs10115554	8496865	intronic	N	0.0207402
-	-	-	-	-	-	rs4297075	9248068	intronic	N	0.0210236
-	-	-	-	-	-	rs75182105	9241752	intronic	N	0.0212394
-	-	-	-	-	-	rs660365	10298921	intronic	N	0.0212904
-	-	-	-	-	-	rs13298042	8542569	intronic	N	0.0214063
-	-	-	-	-	-	rs72692913	8445307	intronic	N	0.0215485
-	-	-	-	-	-	rs4338166	8474823	intronic	N	0.0218918
-	-	-	-	-	-	rs12235640	8380354	intronic	N	0.0220161
-	-	-	-	-	-	rs4143459	10253956	intronic	N	0.0220932
-	-	-	-	-	-	rs1433552	8967563	intronic	N	0.0223478
-	-	-	-	-	-	rs201455777	10314271	intronic	N	0.0223867
-	-	-	-	-	-	rs74304630	10031272	intronic	N	0.0224223
-	-	-	-	-	-	rs4741024	10254449	intronic	N	0.0224549
-	-	-	-	-	-	rs4742571	9235372	intronic	N	0.022782
-	-	-	-	-	-	rs11793988	9249820	intronic	N	0.0228257
-	-	-	-	-	-	rs142362010	9139617	intronic	N	0.0229449
-	-	-	-	-	-	rs4742574	9235400	intronic	N	0.0229835
-	-	-	-	-	-	rs139966162	9242461	intronic	N	0.0230397
-	-	-	-	-	-	rs4742572	9235378	intronic	N	0.0230676
-	-	-	-	-	-	rs4742573	9235398	intronic	N	0.0230696
-	-	-	-	-	-	rs2475356	10269730	intronic	N	0.0230766
-	-	-	-	-	-	rs6477312	8501698	intronic	N	0.0231003
-	-	-	-	-	-	rs4742575	9235465	intronic	N	0.0231219
-	-	-	-	-	-	rs4742569	9235200	intronic	N	0.0231258
-	-	-	-	-	-	rs62534041	8507912	intronic	N	0.0231753
-	-	-	-	-	-	rs4742578	9238929	intronic	N	0.0232056
-	-	-	-	-	-	rs62529501	9139619	intronic	N	0.0232375
-	-	-	-	-	-	rs10123985	10336717	intronic	N	0.0232576
-	-	-	-	-	-	rs2031212	8536034	intronic	N	0.0233004
-	-	-	-	-	-	rs62534042	8508613	intronic	N	0.0233144
-	-	-	-	-	-	rs565315	10064950	intronic	N	0.0233747
-	-	-	-	-	-	rs77425431	10279686	intronic	N	0.0235149
-	-	-	-	-	-	rs35479269	9228467	intronic	N	0.02357
-	-	-	-	-	-	rs75321505	10279785	intronic	N	0.0236215
-	-	-	-	-	-	rs16925686	10279794	intronic	N	0.0236298
-	-	-	-	-	-	rs4742577	9238714	intronic	N	0.0236762
-	-	-	-	-	-	rs114466556	10279914	intronic	N	0.0237019
-	-	-	-	-	-	rs12345848	10287179	intronic	N	0.0237292
-	-	-	-	-	-	rs117893307	10279724	intronic	N	0.0239086
-	-	-	-	-	-	rs7874373	9258792	intronic	N	0.0239224
-	-	-	-	-	-	rs4074306	9240296	intronic	N	0.024035
-	-	-	-	-	-	rs150178318	10301275	intronic	N	0.024036
-	-	-	-	-	-	rs10123946	10336730	intronic	N	0.0240671
-	-	-	-	-	-	rs150820709	9247033	intronic	N	0.0241096
-	-	-	-	-	-	rs62531062	9013745	intronic	N	0.024219
-	-	-	-	-	-	rs10977426	8989686	intronic	N	0.0243577
-	-	-	-	-	-	rs904781	8390006	intronic	N	0.0243621
-	-	-	-	-	-	rs2382196	10239178	intronic	N	0.0243695
-	-	-	-	-	-	rs7045899	10346510	intronic	N	0.024407
-	-	-	-	-	-	rs35103647	8390552	intronic	N	0.0244133
-	-	-	-	-	-	rs10977030	8390541	intronic	N	0.0245554
-	-	-	-	-	-	rs71317402	9145460	intronic	N	0.0245734
-	-	-	-	-	-	rs9299090	9264932	intronic	N	0.0247231
-	-	-	-	-	-	rs1323592	8492521	intronic	N	0.0247766
-	-	-	-	-	-	rs35379354	8541698	intronic	N	0.0248938
-	-	-	-	-	-	rs62537827	10291740	intronic	N	0.0250155
-	-	-	-	-	-	rs34745769	9250443	intronic	N	0.0250908
-	-	-	-	-	-	rs4626663	9251251	intronic	N	0.0251559
-	-	-	-	-	-	rs16925747	10294724	intronic	N	0.0251637
-	-	-	-	-	-	rs10119690	10356173	intronic	N	0.025177
-	-	-	-	-	-	rs10977120	8453308	intronic	N	0.0252069
-	-	-	-	-	-	rs16925743	10294095	intronic	N	0.0252837
-	-	-	-	-	-	rs4073525	9240507	intronic	N	0.0253387
-	-	-	-	-	-	rs10511542	10293756	intronic	N	0.0253577
-	-	-	-	-	-	rs10511541	10293685	intronic	N	0.0253797
-	-	-	-	-	-	rs117538995	10295010	intronic	N	0.0253989
-	-	-	-	-	-	rs16925748	10295001	intronic	N	0.0254004
-	-	-	-	-	-	rs117175088	10280793	intronic	N	0.0254167
-	-	-	-	-	-	rs10977154	8483347	intronic	N	0.0256739
-	-	-	-	-	-	rs12235603	9244948	intronic	N	0.0257259
-	-	-	-	-	-	rs11792892	9152926	intronic	N	0.026015
-	-	-	-	-	-	rs11792891	9152925	intronic	N	0.0260219
-	-	-	-	-	-	rs942157	10288392	intronic	N	0.0260488
-	-	-	-	-	-	rs1886000	10292763	intronic	N	0.026077
-	-	-	-	-	-	rs10809061	10291781	intronic	N	0.0260802
-	-	-	-	-	-	rs7045309	10342853	intronic	N	0.0261723
-	-	-	-	-	-	rs34590637	9141028	intronic	N	0.0262049
-	-	-	-	-	-	rs1500333	8394938	intronic	N	0.0262883
-	-	-	-	-	-	rs12555149	10287706	intronic	N	0.0263114
-	-	-	-	-	-	rs2296102	8489105	intronic	N	0.0265109
-	-	-	-	-	-	rs10116111	9265382	intronic	N	0.0265777
-	-	-	-	-	-	rs16925713	10287340	intronic	N	0.0266091
-	-	-	-	-	-	rs74482350	10281566	intronic	N	0.0266564
-	-	-	-	-	-	rs5896381	10288313	intronic	N	0.0266616
-	-	-	-	-	-	rs12554811	10286731	intronic	N	0.0267687
-	-	-	-	-	-	rs1500326	8382966	intronic	N	0.026843
-	-	-	-	-	-	rs10816023	8972171	intronic	N	0.0269428
-	-	-	-	-	-	rs10758968	8381026	intronic	N	0.0269605
-	-	-	-	-	-	rs12553386	10291955	intronic	N	0.0269742
-	-	-	-	-	-	rs10816074	9246756	intronic	N	0.0269967
-	-	-	-	-	-	rs77315790	10038094	intronic	N	0.0270977
-	-	-	-	-	-	rs16925695	10284150	intronic	N	0.0272385
-	-	-	-	-	-	rs77048476	10000506	intronic	N	0.0272469
-	-	-	-	-	-	rs12554683	10291546	intronic	N	0.0272556
-	-	-	-	-	-	rs10977137	8471952	intronic	N	0.0273593
-	-	-	-	-	-	rs10977029	8390536	intronic	N	0.0273649
-	-	-	-	-	-	rs1470431	9148342	intronic	N	0.0274122
-	-	-	-	-	-	rs111264440	8448099	intronic	N	0.0274893
-	-	-	-	-	-	rs4568657	9246647	intronic	N	0.0274979
-	-	-	-	-	-	rs13288515	10248511	intronic	N	0.0276282
-	-	-	-	-	-	rs12235754	8402449	intronic	N	0.0279965
-	-	-	-	-	-	rs291321	10081372	intronic	N	0.0280907
-	-	-	-	-	-	rs10114902	10336364	intronic	N	0.0282871
-	-	-	-	-	-	rs16927892	8448775	intronic	N	0.0284751
-	-	-	-	-	-	rs13283150	8473337	intronic	N	0.0284799
-	-	-	-	-	-	rs10816066	9224086	intronic	N	0.0284927
-	-	-	-	-	-	rs10809052	10272669	intronic	N	0.0285222
-	-	-	-	-	-	rs10115201	8499216	intronic	N	0.0286674
-	-	-	-	-	-	rs2475355	10269349	intronic	N	0.0287367
-	-	-	-	-	-	rs397893560	9258431	intronic	N	0.0287857
-	-	-	-	-	-	rs13301979	8490822	intronic	N	0.0288326
-	-	-	-	-	-	rs443683	10065453	intronic	N	0.0288755
-	-	-	-	-	-	rs10977181	8526493	intronic	N	0.0291146
-	-	-	-	-	-	rs62534040	8504866	intronic	N	0.0291177
-	-	-	-	-	-	rs10124277	8499295	intronic	N	0.0293788
-	-	-	-	-	-	rs10121269	10354205	intronic	N	0.0294942
-	-	-	-	-	-	rs16928642	8940693	intronic	N	0.0296605
-	-	-	-	-	-	rs7023594	9210472	intronic	N	0.0296821
-	-	-	-	-	-	rs12339309	8974640	intronic	N	0.029903
-	-	-	-	-	-	rs13290896	8499011	intronic	N	0.0303535
-	-	-	-	-	-	rs7026388	8518143	exonic	N	0.0304812
-	-	-	-	-	-	rs10977400	8955509	intronic	N	0.0305177
-	-	-	-	-	-	rs1500332	8394687	intronic	N	0.0312053
-	-	-	-	-	-	rs78133293	8444780	intronic	N	0.031321
-	-	-	-	-	-	rs10977192	8539678	intronic	N	0.0314355
-	-	-	-	-	-	rs77766055	10291645	intronic	N	0.031484
-	-	-	-	-	-	rs398068441	10239614	intronic	N	0.0315828
-	-	-	-	-	-	rs1407971	8455855	intronic	N	0.0318111
-	-	-	-	-	-	rs398068443	10307215	intronic	N	0.0318421
-	-	-	-	-	-	rs12350625	9290343	intronic	N	0.0318622
-	-	-	-	-	-	rs10125573	10329108	intronic	N	0.0320388
-	-	-	-	-	-	rs10114195	8482205	intronic	N	0.0322522
-	-	-	-	-	-	rs4302899	9272841	intronic	N	0.0322669
-	-	-	-	-	-	rs4357351	9223809	intronic	N	0.0325003
-	-	-	-	-	-	rs9298651	10076276	intronic	N	0.0327193
-	-	-	-	-	-	rs2475329	10255606	intronic	N	0.0327263
-	-	-	-	-	-	rs7024591	8520831	intronic	N	0.0329738
-	-	-	-	-	-	rs653917	10306979	intronic	N	0.0330252
-	-	-	-	-	-	rs62541413	10272214	intronic	N	0.0330386
-	-	-	-	-	-	rs10815887	8481368	intronic	N	0.0330427
-	-	-	-	-	-	rs3923794	9226069	intronic	N	0.0333886
-	-	-	-	-	-	rs4742552	8977694	intronic	N	0.0334825
-	-	-	-	-	-	rs1039337	8387892	intronic	N	0.0335109
-	-	-	-	-	-	rs79074367	8445651	intronic	N	0.0335533
-	-	-	-	-	-	rs10117986	8482408	intronic	N	0.033556
-	-	-	-	-	-	rs7036240	8400681	intronic	N	0.0336093
-	-	-	-	-	-	rs635925	10311876	intronic	N	0.0336364
-	-	-	-	-	-	rs10977144	8474233	intronic	N	0.0339514
-	-	-	-	-	-	rs2296096	8449502	intronic	N	0.0339742
-	-	-	-	-	-	rs4146137	9228309	intronic	N	0.0340378
-	-	-	-	-	-	rs2498610	10254545	intronic	N	0.0342309
-	-	-	-	-	-	rs3818346	8521244	intronic	N	0.034546
-	-	-	-	-	-	rs1445207	9164268	intronic	N	0.034698
-	-	-	-	-	-	rs141526347	9241938	intronic	N	0.0348057
-	-	-	-	-	-	rs7865468	10274080	intronic	N	0.0348592
-	-	-	-	-	-	rs2498615	10255370	intronic	N	0.0350102
-	-	-	-	-	-	rs10758978	8528506	intronic	N	0.0350958
-	-	-	-	-	-	rs10758979	8531950	intronic	N	0.0351982
-	-	-	-	-	-	rs10816067	9225172	intronic	N	0.0353089
-	-	-	-	-	-	rs10511539	10281703	intronic	N	0.0354823
-	-	-	-	-	-	rs7849357	8532115	intronic	N	0.035566
-	-	-	-	-	-	rs74345088	10281159	intronic	N	0.0356302
-	-	-	-	-	-	rs13294494	9222258	intronic	N	0.0358309
-	-	-	-	-	-	rs7849367	8532140	intronic	N	0.0359109
-	-	-	-	-	-	rs7035832	9225919	intronic	N	0.0360275
-	-	-	-	-	-	rs34282666	9156376	intronic	N	0.0360457
-	-	-	-	-	-	rs7849657	8400144	intronic	N	0.0361631
-	-	-	-	-	-	rs10815876	8445288	intronic	N	0.0361652
-	-	-	-	-	-	rs7861222	10438983	intronic	N	0.0362181
-	-	-	-	-	-	rs584317	10301407	intronic	N	0.0362632
-	-	-	-	-	-	rs1845564	10439997	intronic	N	0.0362812
-	-	-	-	-	-	rs77037461	8974143	intronic	N	0.036347
-	-	-	-	-	-	rs615622	10302399	intronic	N	0.036418
-	-	-	-	-	-	rs12379353	8989076	intronic	N	0.0365273
-	-	-	-	-	-	rs34465399	8527273	intronic	N	0.0365368
-	-	-	-	-	-	rs611275	10297776	intronic	N	0.0366103
-	-	-	-	-	-	rs582806	10303631	intronic	N	0.0366798
-	-	-	-	-	-	rs582823	10303637	intronic	N	0.0366802
-	-	-	-	-	-	rs61013607	10303710	intronic	N	0.0366816
-	-	-	-	-	-	rs17650289	8493161	intronic	N	0.0367031
-	-	-	-	-	-	rs10759052	9231961	intronic	N	0.0367423
-	-	-	-	-	-	rs584214	10303956	intronic	N	0.0367738
-	-	-	-	-	-	rs75710371	9020131	intronic	N	0.0368269
-	-	-	-	-	-	rs669870	10308230	intronic	N	0.0369637
-	-	-	-	-	-	rs7044418	9235860	intronic	N	0.0370404
-	-	-	-	-	-	rs12685546	9955680	intronic	N	0.0372782
-	-	-	-	-	-	rs10756023	10308716	intronic	N	0.0374411
-	-	-	-	-	-	rs78688749	10440623	intronic	N	0.0375589
-	-	-	-	-	-	rs76139064	10286040	intronic	N	0.0375689
-	-	-	-	-	-	rs16925703	10286018	intronic	N	0.0376067
-	-	-	-	-	-	rs12006022	10285347	intronic	N	0.0376237
-	-	-	-	-	-	rs12001726	10284947	intronic	N	0.0376324
-	-	-	-	-	-	rs12002159	10285341	intronic	N	0.0376325
-	-	-	-	-	-	rs12005969	10285076	intronic	N	0.0376387
-	-	-	-	-	-	rs12005579	10284969	intronic	N	0.0376392
-	-	-	-	-	-	rs10756024	10308787	intronic	N	0.0376712
-	-	-	-	-	-	rs684853	10309238	intronic	N	0.0377515
-	-	-	-	-	-	rs10809054	10273358	intronic	N	0.0378873
-	-	-	-	-	-	rs113334891	8527144	intronic	N	0.0381078
-	-	-	-	-	-	rs79829977	9280449	intronic	N	0.0381444
-	-	-	-	-	-	rs193014517	10285669	intronic	N	0.0381526
-	-	-	-	-	-	rs34599557	8494549	intronic	N	0.0382339
-	-	-	-	-	-	rs583217	10303688	intronic	N	0.0382472
-	-	-	-	-	-	rs12344975	8531119	intronic	N	0.0383153
-	-	-	-	-	-	rs10815900	8525684	intronic	N	0.0383418
-	-	-	-	-	-	rs35377198	9862957	intronic	N	0.0383508
-	-	-	-	-	-	rs597090	10296907	intronic	N	0.0385557
-	-	-	-	-	-	rs589991	10309897	intronic	N	0.0388212
-	-	-	-	-	-	rs73402273	10368363	intronic	N	0.0390203
-	-	-	-	-	-	rs201036723	10314270	intronic	N	0.0390928
-	-	-	-	-	-	rs200128263	10314269	intronic	N	0.0390933
-	-	-	-	-	-	rs4146135	9287406	intronic	N	0.0392513
-	-	-	-	-	-	rs4376539	9241934	intronic	N	0.0392824
-	-	-	-	-	-	rs6474531	10056666	intronic	N	0.0394159
-	-	-	-	-	-	rs10119035	10084927	intronic	N	0.0394753
-	-	-	-	-	-	rs7031995	9220013	intronic	N	0.0395125
-	-	-	-	-	-	rs7867055	10056337	intronic	N	0.0395179
-	-	-	-	-	-	rs7469266	9264250	intronic	N	0.0395371
-	-	-	-	-	-	rs12340211	8531036	intronic	N	0.0396123
-	-	-	-	-	-	rs12341573	9270379	intronic	N	0.0396559
-	-	-	-	-	-	rs10815906	8531899	intronic	N	0.0400522
-	-	-	-	-	-	rs685306	10309356	intronic	N	0.0400556
-	-	-	-	-	-	rs10815905	8531859	intronic	N	0.0401195
-	-	-	-	-	-	rs10815904	8531858	intronic	N	0.0401197
-	-	-	-	-	-	rs661198	10299084	intronic	N	0.0401222
-	-	-	-	-	-	rs117235886	8975113	intronic	N	0.0401975
-	-	-	-	-	-	rs114220819	10300660	intronic	N	0.0403659
-	-	-	-	-	-	rs202033950	10314268	intronic	N	0.0404332
-	-	-	-	-	-	rs200718077	10314267	intronic	N	0.0404337
-	-	-	-	-	-	rs10958991	10271582	intronic	N	0.0404386
-	-	-	-	-	-	rs832234	10055437	intronic	N	0.04047
-	-	-	-	-	-	rs55740374	10439224	intronic	N	0.0405638
-	-	-	-	-	-	rs10116268	10081387	intronic	N	0.0405953
-	-	-	-	-	-	rs78619427	10441262	intronic	N	0.0408024
-	-	-	-	-	-	rs10815907	8532362	intronic	N	0.0408787
-	-	-	-	-	-	rs2028782	9141628	intronic	N	0.041052
-	-	-	-	-	-	rs58200853	10439626	intronic	N	0.0411597
-	-	-	-	-	-	rs592682	10310477	intronic	N	0.0412092
-	-	-	-	-	-	rs202050415	10309519	intronic	N	0.0414433
-	-	-	-	-	-	rs16925753	10296210	intronic	N	0.041859
-	-	-	-	-	-	rs72692916	8446518	intronic	N	0.0419585
-	-	-	-	-	-	rs59387900	10440758	intronic	N	0.0419826
-	-	-	-	-	-	rs9987891	10327533	intronic	N	0.0420038
-	-	-	-	-	-	rs57211494	8943040	intronic	N	0.0420372
-	-	-	-	-	-	rs10123138	8531427	intronic	N	0.0420506
-	-	-	-	-	-	rs7858545	9272218	intronic	N	0.0420672
-	-	-	-	-	-	rs35571358	8453315	intronic	N	0.0420897
-	-	-	-	-	-	rs10123125	8531387	intronic	N	0.0420909
-	-	-	-	-	-	rs996753	9203170	intronic	N	0.0421176
-	-	-	-	-	-	rs1075897	10440166	intronic	N	0.0421301
-	-	-	-	-	-	rs13297909	10007062	intronic	N	0.0421539
-	-	-	-	-	-	rs12237884	9209143	intronic	N	0.0421967
-	-	-	-	-	-	rs10978156	10000931	intronic	N	0.0422509
-	-	-	-	-	-	rs10125682	8481894	intronic	N	0.0423947
-	-	-	-	-	-	rs117452588	9892527	intronic	N	0.0424746
-	-	-	-	-	-	rs4289870	9271454	intronic	N	0.0425256
-	-	-	-	-	-	rs74435692	9218505	intronic	N	0.0427734
-	-	-	-	-	-	rs10958871	10075512	intronic	N	0.0430741
-	-	-	-	-	-	rs78581401	10278751	intronic	N	0.0431287
-	-	-	-	-	-	rs7046918	8534385	intronic	N	0.0431629
-	-	-	-	-	-	rs10758980	8533094	intronic	N	0.0432857
-	-	-	-	-	-	rs9298652	10246635	intronic	N	0.0438534
-	-	-	-	-	-	rs73402270	10365708	intronic	N	0.0440559
-	-	-	-	-	-	rs140393774	10022344	intronic	N	0.0441813
-	-	-	-	-	-	rs10809067	10308531	intronic	N	0.0444251
-	-	-	-	-	-	rs35338023	9240180	intronic	N	0.0448204
-	-	-	-	-	-	rs10977349	8904941	intronic	N	0.0449597
-	-	-	-	-	-	rs10815895	8514456	intronic	N	0.0450616
-	-	-	-	-	-	rs635580	10315723	intronic	N	0.0454806
-	-	-	-	-	-	rs4112001	9280791	intronic	N	0.0456249
-	-	-	-	-	-	rs78213476	9246959	intronic	N	0.0456306
-	-	-	-	-	-	rs77455493	10441141	intronic	N	0.0458484
-	-	-	-	-	-	rs79430829	10441251	intronic	N	0.0461446
-	-	-	-	-	-	rs10959021	10285493	intronic	N	0.0463314
-	-	-	-	-	-	rs62529549	9231831	intronic	N	0.0463507
-	-	-	-	-	-	rs62529550	9231852	intronic	N	0.0463701
-	-	-	-	-	-	rs3076319	10316113	intronic	N	0.0464791
-	-	-	-	-	-	rs11535498	9143796	intronic	N	0.0465255
-	-	-	-	-	-	rs76192260	10441371	intronic	N	0.046527
-	-	-	-	-	-	rs10815908	8537763	intronic	N	0.0465492
-	-	-	-	-	-	rs73408119	10441815	intronic	N	0.0465577
-	-	-	-	-	-	rs73408112	10441470	intronic	N	0.0466304
-	-	-	-	-	-	rs2890856	9200590	intronic	N	0.0466587
-	-	-	-	-	-	rs10977564	9196661	intronic	N	0.0467174
-	-	-	-	-	-	rs10119225	9148051	intronic	N	0.0467619
-	-	-	-	-	-	rs10958977	10252064	intronic	N	0.0467694
-	-	-	-	-	-	rs7029921	8534137	intronic	N	0.0471669
-	-	-	-	-	-	rs183710865	10441934	intronic	N	0.0472575
-	-	-	-	-	-	rs188476173	10441935	intronic	N	0.0472607
-	-	-	-	-	-	rs2273998	8524854	intronic	N	0.0474315
-	-	-	-	-	-	rs79239856	8443892	intronic	N	0.0477052
-	-	-	-	-	-	rs6415799	9243588	intronic	N	0.0478803
-	-	-	-	-	-	rs16929713	9540141	intronic	N	0.0480596
-	-	-	-	-	-	rs13292663	10078292	intronic	N	0.0481532
-	-	-	-	-	-	rs10756017	10252370	intronic	N	0.0481542
-	-	-	-	-	-	rs35583726	8533697	intronic	N	0.0482507
-	-	-	-	-	-	rs2381968	9150790	intronic	N	0.048426
-	-	-	-	-	-	rs447910	10054994	intronic	N	0.0485794
-	-	-	-	-	-	rs10511498	8482080	intronic	N	0.0487424
-	-	-	-	-	-	rs1333111	9416962	intronic	N	0.0497828
CD59	0.00028	0.0656488	11	33724555	protein-coding gene	rs1096563	33748914	intronic	N	0.00627693
-	-	-	-	-	-	rs1738547	33752825	intronic	N	0.00634679
-	-	-	-	-	-	rs1096559	33750053	intronic	N	0.00660485
-	-	-	-	-	-	rs1096558	33750060	intronic	N	0.00660713
-	-	-	-	-	-	rs1738548	33752403	intronic	N	0.00741584
-	-	-	-	-	-	rs10538602	33752871	intronic	N	0.00743176
-	-	-	-	-	-	rs150683504	33749797	intronic	N	0.00811506
-	-	-	-	-	-	rs2686246	33761424	upstream	N	0.00812803
-	-	-	-	-	-	rs831601	33758040	upstream	N	0.00817036
-	-	-	-	-	-	rs831602	33758353	upstream	N	0.0082366
-	-	-	-	-	-	rs831599	33755170	intronic	N	0.00846548
-	-	-	-	-	-	rs831598	33754515	intronic	N	0.00852001
-	-	-	-	-	-	rs2231453	33753603	intronic	N	0.00862865
-	-	-	-	-	-	rs1632527	33753022	intronic	N	0.0087098
-	-	-	-	-	-	rs831626	33746350	intronic	N	0.00972971
-	-	-	-	-	-	rs831603	33758638	upstream	N	0.0132072
-	-	-	-	-	-	rs1738546	33755353	intronic	N	0.0132602
-	-	-	-	-	-	rs831623	33747641	intronic	N	0.0166347
-	-	-	-	-	-	rs831625	33746436	intronic	N	0.0209502
-	-	-	-	-	-	rs2686245	33761056	upstream	N	0.0309484
-	-	-	-	-	-	rs1718067	33759670	upstream	N	0.0310542
-	-	-	-	-	-	rs831618	33728614	3UTR	N	0.0312259
-	-	-	-	-	-	rs2746601	33760719	upstream	N	0.0318066
-	-	-	-	-	-	rs2746602	33760480	upstream	N	0.0318185
-	-	-	-	-	-	rs13614	33757941	5UTR	N	0.0327154
-	-	-	-	-	-	rs861256	33747333	intronic	N	0.032922
-	-	-	-	-	-	rs1096561	33749184	intronic	N	0.0338025
-	-	-	-	-	-	rs2252927	33751052	intronic	N	0.0345292
-	-	-	-	-	-	rs1718066	33755355	intronic	N	0.0349602
-	-	-	-	-	-	rs831619	33733839	intronic	N	0.0385126
-	-	-	-	-	-	rs831637	33738267	intronic	N	0.0391177
-	-	-	-	-	-	rs831632	33741128	intronic	N	0.0415188
-	-	-	-	-	-	rs704700	33743534	intronic	N	0.0458976
SMCO4	0.00028	0.0656488	11	93211638	protein-coding gene	rs11020381	93229948	intronic	N	0.000285844
-	-	-	-	-	-	rs10831050	93230475	intronic	N	0.00041029
-	-	-	-	-	-	rs2605618	93243522	intronic	N	0.000912248
-	-	-	-	-	-	rs1563635	93242383	intronic	N	0.00123188
-	-	-	-	-	-	rs2925354	93206740	downstream	N	0.00347905
-	-	-	-	-	-	rs72962733	93217041	intronic	N	0.00526286
-	-	-	-	-	-	rs7116173	93222311	intronic	N	0.00536201
-	-	-	-	-	-	rs2605619	93244731	intronic	N	0.00564403
-	-	-	-	-	-	rs1967993	93255343	intronic	N	0.00575723
-	-	-	-	-	-	rs2658765	93231476	intronic	N	0.00591231
-	-	-	-	-	-	rs77047472	93207664	downstream	N	0.00600762
-	-	-	-	-	-	rs2252326	93247201	intronic	N	0.0062896
-	-	-	-	-	-	rs10831051	93233037	intronic	N	0.00670279
-	-	-	-	-	-	rs2658799	93213719	intronic	N	0.00707201
-	-	-	-	-	-	rs116999111	93265094	intronic	N	0.00708649
-	-	-	-	-	-	rs2658767	93248483	intronic	N	0.00709948
-	-	-	-	-	-	rs11604909	93218355	intronic	N	0.00776546
-	-	-	-	-	-	rs986134	93258861	intronic	N	0.00842685
-	-	-	-	-	-	rs2248020	93259965	intronic	N	0.00858368
-	-	-	-	-	-	rs140461992	93267369	intronic	N	0.00877719
-	-	-	-	-	-	rs76673668	93263285	intronic	N	0.00882144
-	-	-	-	-	-	rs117540055	93247452	intronic	N	0.00884778
-	-	-	-	-	-	rs897557	93254937	intronic	N	0.0092293
-	-	-	-	-	-	rs11020398	93253338	intronic	N	0.00923591
-	-	-	-	-	-	rs11020397	93252433	intronic	N	0.00932048
-	-	-	-	-	-	rs11020380	93229616	intronic	N	0.00979537
-	-	-	-	-	-	rs117287092	93248031	intronic	N	0.00990575
-	-	-	-	-	-	rs78320896	93237588	intronic	N	0.0105757
-	-	-	-	-	-	rs11020385	93238787	intronic	N	0.0105864
-	-	-	-	-	-	rs2248524	93255715	intronic	N	0.0106676
-	-	-	-	-	-	rs2608213	93256261	intronic	N	0.0106934
-	-	-	-	-	-	rs11020391	93241438	intronic	N	0.0107268
-	-	-	-	-	-	rs118051860	93249153	intronic	N	0.0107403
-	-	-	-	-	-	rs2605604	93221726	intronic	N	0.0111924
-	-	-	-	-	-	rs116855481	93266806	intronic	N	0.0122816
-	-	-	-	-	-	rs2605630	93264798	intronic	N	0.0127243
-	-	-	-	-	-	rs10466368	93229756	intronic	N	0.0134184
-	-	-	-	-	-	rs2605611	93229319	intronic	N	0.0137885
-	-	-	-	-	-	rs2605621	93248137	intronic	N	0.013999
-	-	-	-	-	-	rs11601056	93229161	intronic	N	0.0144078
-	-	-	-	-	-	rs11020402	93260451	intronic	N	0.0144534
-	-	-	-	-	-	rs35032716	93265335	intronic	N	0.0147785
-	-	-	-	-	-	rs2608271	93265484	intronic	N	0.014987
-	-	-	-	-	-	rs34599036	93242463	intronic	N	0.015283
-	-	-	-	-	-	rs117857398	93257153	intronic	N	0.0162066
-	-	-	-	-	-	rs11020401	93256918	intronic	N	0.0162695
-	-	-	-	-	-	rs11020399	93256629	intronic	N	0.0163234
-	-	-	-	-	-	rs11020400	93256697	intronic	N	0.0163259
-	-	-	-	-	-	rs2605603	93221105	intronic	N	0.0174752
-	-	-	-	-	-	rs3750951	93257438	intronic	N	0.0177855
-	-	-	-	-	-	rs78413529	93246404	intronic	N	0.0186496
-	-	-	-	-	-	rs117213118	93246985	intronic	N	0.0200171
-	-	-	-	-	-	rs145743128	93236046	intronic	N	0.0202326
-	-	-	-	-	-	rs117367737	93242799	intronic	N	0.0202471
-	-	-	-	-	-	rs78012754	93234188	intronic	N	0.0202536
-	-	-	-	-	-	rs11020386	93239216	intronic	N	0.0202575
-	-	-	-	-	-	rs118171208	93245756	intronic	N	0.0202585
-	-	-	-	-	-	rs2658768	93250827	intronic	N	0.0230589
-	-	-	-	-	-	rs74815924	93270289	intronic	N	0.0244836
-	-	-	-	-	-	rs12807184	93267900	intronic	N	0.0274488
-	-	-	-	-	-	rs2248655	93254612	intronic	N	0.0276184
-	-	-	-	-	-	rs2243410	93255519	intronic	N	0.0280192
-	-	-	-	-	-	rs150018083	93255272	intronic	N	0.0281404
-	-	-	-	-	-	rs75352710	93270557	intronic	N	0.0306544
-	-	-	-	-	-	rs188279739	93276678	upstream	N	0.0318227
-	-	-	-	-	-	rs150002841	93276753	upstream	N	0.0323245
-	-	-	-	-	-	rs78957620	93223879	intronic	N	0.0328597
-	-	-	-	-	-	rs79911131	93279402	upstream	N	0.0346691
-	-	-	-	-	-	rs2605626	93253903	intronic	N	0.0369204
-	-	-	-	-	-	rs2605623	93249359	intronic	N	0.0378947
-	-	-	-	-	-	rs2605622	93248242	intronic	N	0.0381736
-	-	-	-	-	-	rs2605627	93259515	intronic	N	0.0385117
-	-	-	-	-	-	rs11020394	93247234	intronic	N	0.0391177
-	-	-	-	-	-	rs1563445	93246042	intronic	N	0.0398636
-	-	-	-	-	-	rs4753468	93276674	upstream	N	0.0407877
-	-	-	-	-	-	rs2605617	93243333	intronic	N	0.0420426
-	-	-	-	-	-	rs2658770	93261886	intronic	N	0.0422236
-	-	-	-	-	-	rs2658797	93212254	exonic	N	0.0431854
-	-	-	-	-	-	rs2605629	93264037	intronic	N	0.0435312
-	-	-	-	-	-	rs2658769	93252030	intronic	N	0.0441866
-	-	-	-	-	-	rs2658766	93232229	intronic	N	0.0480275
SMIM31	0.00032	0.0740324	4	165675282	protein-coding gene	rs35774184	165712962	intronic	N	0.000494703
-	-	-	-	-	-	rs4377545	165721323	intronic	N	0.000536584
-	-	-	-	-	-	rs13114020	165712095	intronic	N	0.000671333
-	-	-	-	-	-	rs35162910	165710381	intronic	N	0.000672882
-	-	-	-	-	-	rs34274837	165719731	intronic	N	0.000696282
-	-	-	-	-	-	rs35555649	165719177	intronic	N	0.000725007
-	-	-	-	-	-	rs62353564	165717867	intronic	N	0.000754777
-	-	-	-	-	-	rs13132145	165718776	intronic	N	0.000758378
-	-	-	-	-	-	rs34640671	165715403	intronic	N	0.0008859
-	-	-	-	-	-	rs62353563	165716331	intronic	N	0.000989611
-	-	-	-	-	-	rs35188100	165725297	downstream	N	0.00151784
-	-	-	-	-	-	rs35902870	165729651	downstream	N	0.00215992
-	-	-	-	-	-	rs13126014	165726126	downstream	N	0.00216076
-	-	-	-	-	-	rs13113465	165698208	intronic	N	0.00233001
-	-	-	-	-	-	rs7660690	165716442	intronic	N	0.00778016
-	-	-	-	-	-	rs10008747	165716176	intronic	N	0.00782082
-	-	-	-	-	-	rs9994292	165715846	intronic	N	0.0078377
-	-	-	-	-	-	rs10016667	165715773	intronic	N	0.00784101
-	-	-	-	-	-	rs7695417	165715056	intronic	N	0.00792054
-	-	-	-	-	-	rs6536862	165714898	intronic	N	0.00793298
-	-	-	-	-	-	rs6852983	165714791	intronic	N	0.0079417
-	-	-	-	-	-	rs6852756	165714636	intronic	N	0.00795284
-	-	-	-	-	-	rs6852887	165714527	intronic	N	0.00796227
-	-	-	-	-	-	rs6824113	165714224	intronic	N	0.00797037
-	-	-	-	-	-	rs6536858	165713928	intronic	N	0.00799617
-	-	-	-	-	-	rs7687898	165713423	intronic	N	0.00799833
-	-	-	-	-	-	rs6536856	165713873	intronic	N	0.00800758
-	-	-	-	-	-	rs6536854	165713749	intronic	N	0.00800761
-	-	-	-	-	-	rs6852696	165714431	intronic	N	0.00802166
-	-	-	-	-	-	rs7681785	165712922	intronic	N	0.00807176
-	-	-	-	-	-	rs7681596	165712834	intronic	N	0.00809341
-	-	-	-	-	-	rs7681864	165712679	intronic	N	0.00814455
-	-	-	-	-	-	rs7667756	165717624	intronic	N	0.008167
-	-	-	-	-	-	rs7681632	165712541	intronic	N	0.00818315
-	-	-	-	-	-	rs6536853	165713644	intronic	N	0.00825521
-	-	-	-	-	-	rs7674653	165711520	intronic	N	0.0085811
-	-	-	-	-	-	rs6536852	165711233	intronic	N	0.00870606
-	-	-	-	-	-	rs6536851	165711094	intronic	N	0.00877047
-	-	-	-	-	-	rs7668032	165710503	intronic	N	0.00879345
-	-	-	-	-	-	rs7675184	165711740	intronic	N	0.00969829
-	-	-	-	-	-	rs7675015	165711741	intronic	N	0.00970263
-	-	-	-	-	-	rs11728336	165713139	intronic	N	0.0103394
-	-	-	-	-	-	rs11943611	165721368	intronic	N	0.0105287
-	-	-	-	-	-	rs6536861	165714026	intronic	N	0.0105476
-	-	-	-	-	-	rs6536860	165714021	intronic	N	0.01055
-	-	-	-	-	-	rs13138910	165719642	intronic	N	0.0106089
-	-	-	-	-	-	rs17486393	165725642	downstream	N	0.0128244
-	-	-	-	-	-	rs11732809	165722484	3UTR	N	0.0135065
-	-	-	-	-	-	rs4377546	165721361	intronic	N	0.0138113
-	-	-	-	-	-	rs10005428	165724173	3UTR	N	0.0139273
-	-	-	-	-	-	rs6839546	165720012	intronic	N	0.013963
-	-	-	-	-	-	rs13152512	165721118	intronic	N	0.0140717
-	-	-	-	-	-	rs10213405	165723518	3UTR	N	0.014241
-	-	-	-	-	-	rs11939248	165723021	3UTR	N	0.0145991
-	-	-	-	-	-	rs11724553	165722419	3UTR	N	0.0153259
-	-	-	-	-	-	rs4692009	165707677	intronic	N	0.0170718
-	-	-	-	-	-	rs12649759	165724574	3UTR	N	0.0220543
-	-	-	-	-	-	rs10028263	165724789	3UTR	N	0.0221564
-	-	-	-	-	-	rs10006109	165724869	3UTR	N	0.0221707
-	-	-	-	-	-	rs10213570	165725531	downstream	N	0.0222675
-	-	-	-	-	-	rs10213051	165725670	downstream	N	0.0223291
-	-	-	-	-	-	rs6536855	165713760	intronic	N	0.026455
-	-	-	-	-	-	rs6536863	165718132	intronic	N	0.0266353
-	-	-	-	-	-	rs9999138	165722233	intronic	N	0.0429087
-	-	-	-	-	-	rs9308093	165723473	3UTR	N	0.0440567
ACTL7B	0.00033	0.0744773	9	111616868	protein-coding gene	rs5007341	111619266	upstream	N	0.00177595
-	-	-	-	-	-	rs10816744	111620728	upstream	N	0.00180598
-	-	-	-	-	-	rs10816748	111621186	upstream	N	0.00186894
-	-	-	-	-	-	rs10979561	111619813	upstream	N	0.00203453
-	-	-	-	-	-	rs10816741	111620456	upstream	N	0.00214154
-	-	-	-	-	-	rs4344148	111619458	upstream	N	0.0023921
-	-	-	-	-	-	rs10979560	111619734	upstream	N	0.00242731
-	-	-	-	-	-	rs6477684	111619721	upstream	N	0.00243008
-	-	-	-	-	-	rs72758344	111621846	upstream	N	0.00243876
-	-	-	-	-	-	rs72758342	111621845	upstream	N	0.00243899
-	-	-	-	-	-	rs10816742	111620582	upstream	N	0.0026
-	-	-	-	-	-	rs10521090	111620019	upstream	N	0.00290878
-	-	-	-	-	-	rs10979566	111622364	upstream	N	0.0032035
-	-	-	-	-	-	rs10979564	111621439	upstream	N	0.0033535
-	-	-	-	-	-	rs10816746	111620957	upstream	N	0.00335891
-	-	-	-	-	-	rs10816740	111620383	upstream	N	0.00335897
-	-	-	-	-	-	rs10816743	111620652	upstream	N	0.00362277
-	-	-	-	-	-	rs10816747	111621098	upstream	N	0.00373901
-	-	-	-	-	-	rs10816745	111620769	upstream	N	0.00374393
-	-	-	-	-	-	rs72758341	111621807	upstream	N	0.00422367
-	-	-	-	-	-	rs10979565	111621902	upstream	N	0.00485576
-	-	-	-	-	-	rs1610024	111614766	downstream	N	0.0122151
-	-	-	-	-	-	rs10119154	111612356	downstream	N	0.012236
-	-	-	-	-	-	rs4978368	111612990	downstream	N	0.0132521
-	-	-	-	-	-	rs10979563	111621148	upstream	N	0.0155399
-	-	-	-	-	-	rs3750468	111618163	exonic	N	0.0175753
-	-	-	-	-	-	rs3915575	111614150	downstream	N	0.0184002
-	-	-	-	-	-	rs11543179	111617650	exonic	N	0.0185279
-	-	-	-	-	-	rs113571777	111612367	downstream	N	0.0188571
-	-	-	-	-	-	rs10979551	111612025	downstream	N	0.0190373
-	-	-	-	-	-	rs7864946	111618796	upstream	N	0.0194812
-	-	-	-	-	-	rs10979554	111613145	downstream	N	0.0205247
-	-	-	-	-	-	rs6415805	111619707	upstream	N	0.022104
-	-	-	-	-	-	rs10119178	111612413	downstream	N	0.0260467
-	-	-	-	-	-	rs200986736	111621111	upstream	N	0.0387928
TPD52	0.00033	0.0744773	8	80947102	protein-coding gene	rs2217063	81005170	intronic	N	0.0069051
-	-	-	-	-	-	rs138831452	81019986	intronic	N	0.00722215
-	-	-	-	-	-	rs12545071	81021965	intronic	N	0.00919425
-	-	-	-	-	-	rs77290663	81040453	intronic	N	0.00990011
-	-	-	-	-	-	rs76006874	80946512	upstream	N	0.0111298
-	-	-	-	-	-	rs79145344	80949457	3UTR	N	0.011698
-	-	-	-	-	-	rs79275443	80948189	3UTR	N	0.0117009
-	-	-	-	-	-	rs73693145	81087443	upstream	N	0.0118187
-	-	-	-	-	-	rs10542228	81088697	upstream	N	0.0125483
-	-	-	-	-	-	rs4740101	81012322	intronic	N	0.0129305
-	-	-	-	-	-	rs4740124	81082111	intronic	N	0.0135187
-	-	-	-	-	-	rs4739721	81082118	intronic	N	0.0135191
-	-	-	-	-	-	rs56192937	81082318	intronic	N	0.0135243
-	-	-	-	-	-	rs4740105	81017668	intronic	N	0.014575
-	-	-	-	-	-	rs118101835	81003719	intronic	N	0.0146947
-	-	-	-	-	-	rs142387384	81013596	intronic	N	0.0150109
-	-	-	-	-	-	rs73693143	81084799	upstream	N	0.0153757
-	-	-	-	-	-	rs60897018	81082430	intronic	N	0.015381
-	-	-	-	-	-	rs56353045	81082415	intronic	N	0.015382
-	-	-	-	-	-	rs58889753	81082447	intronic	N	0.0153824
-	-	-	-	-	-	rs60686611	81085900	upstream	N	0.0154404
-	-	-	-	-	-	rs12056834	81003201	intronic	N	0.0157163
-	-	-	-	-	-	rs73261855	81001566	intronic	N	0.0160841
-	-	-	-	-	-	rs73252164	81083944	upstream	N	0.0162359
-	-	-	-	-	-	rs12541114	81063537	intronic	N	0.0165644
-	-	-	-	-	-	rs61318915	81087362	upstream	N	0.0170118
-	-	-	-	-	-	rs9969638	81005024	intronic	N	0.0172541
-	-	-	-	-	-	rs142223505	81003432	intronic	N	0.0176626
-	-	-	-	-	-	rs7835273	81053736	intronic	N	0.0181042
-	-	-	-	-	-	rs7828135	81058819	intronic	N	0.0190995
-	-	-	-	-	-	rs12544389	81076865	intronic	N	0.0196429
-	-	-	-	-	-	rs200329319	80984671	intronic	N	0.0204525
-	-	-	-	-	-	rs7814474	81059454	intronic	N	0.0212402
-	-	-	-	-	-	rs60953448	81072880	intronic	N	0.0216836
-	-	-	-	-	-	rs4740122	81068774	intronic	N	0.0217097
-	-	-	-	-	-	rs62516126	81066540	intronic	N	0.022247
-	-	-	-	-	-	rs3780008	80965472	intronic	N	0.0224132
-	-	-	-	-	-	rs34983351	81005011	intronic	N	0.0225084
-	-	-	-	-	-	rs55987714	80984643	intronic	N	0.0228825
-	-	-	-	-	-	rs57389612	81066970	intronic	N	0.0233058
-	-	-	-	-	-	rs56934101	81075148	intronic	N	0.0235277
-	-	-	-	-	-	rs111205661	80984867	intronic	N	0.0243516
-	-	-	-	-	-	rs79106215	80968094	intronic	N	0.0244883
-	-	-	-	-	-	rs148184822	80961651	intronic	N	0.0249681
-	-	-	-	-	-	rs75454047	80958253	intronic	N	0.0254465
-	-	-	-	-	-	rs142197088	80954072	intronic	N	0.0264058
-	-	-	-	-	-	rs7004249	80975620	intronic	N	0.028226
-	-	-	-	-	-	rs78073145	81004138	intronic	N	0.0291302
-	-	-	-	-	-	rs10957956	80981789	intronic	N	0.0293913
-	-	-	-	-	-	rs28721519	80983247	intronic	N	0.0295706
-	-	-	-	-	-	rs28439420	80983305	intronic	N	0.029589
-	-	-	-	-	-	rs10106183	80986180	intronic	N	0.0299508
-	-	-	-	-	-	rs75176313	80955940	intronic	N	0.0310268
-	-	-	-	-	-	rs56935804	81005104	intronic	N	0.0319009
-	-	-	-	-	-	rs6987493	81008320	intronic	N	0.0320865
-	-	-	-	-	-	rs67209730	80953976	intronic	N	0.0328423
-	-	-	-	-	-	rs1895869	81009819	intronic	N	0.0330106
-	-	-	-	-	-	rs56322471	80984615	intronic	N	0.0335908
-	-	-	-	-	-	rs78717232	80969435	intronic	N	0.0337403
-	-	-	-	-	-	rs1965695	81015484	intronic	N	0.0337442
-	-	-	-	-	-	rs10089577	80953987	intronic	N	0.0337606
-	-	-	-	-	-	rs78461649	80970159	intronic	N	0.0340917
-	-	-	-	-	-	rs34506156	81012028	intronic	N	0.0350281
-	-	-	-	-	-	rs28540509	80987670	intronic	N	0.0359661
-	-	-	-	-	-	rs10093635	80988390	intronic	N	0.0360098
-	-	-	-	-	-	rs7823472	80986416	intronic	N	0.0361292
-	-	-	-	-	-	rs78428162	80978878	intronic	N	0.0367418
-	-	-	-	-	-	rs77356712	80978418	intronic	N	0.0369075
-	-	-	-	-	-	rs79710515	80978437	intronic	N	0.0369086
-	-	-	-	-	-	rs73261829	80988975	intronic	N	0.0369501
-	-	-	-	-	-	rs75601743	80977652	intronic	N	0.0377393
-	-	-	-	-	-	rs78993155	80996763	intronic	N	0.0401069
-	-	-	-	-	-	rs6651333	80961809	intronic	N	0.0404175
-	-	-	-	-	-	rs111797809	80998447	intronic	N	0.0404914
-	-	-	-	-	-	rs13248523	81060371	intronic	N	0.0410859
-	-	-	-	-	-	rs58604817	80960146	intronic	N	0.0420001
-	-	-	-	-	-	rs12680678	81019767	intronic	N	0.0474461
-	-	-	-	-	-	rs1426141	81022516	intronic	N	0.0475173
-	-	-	-	-	-	rs34044208	81007939	intronic	N	0.0482322
-	-	-	-	-	-	rs35401584	81067987	intronic	N	0.0485663
-	-	-	-	-	-	rs12543481	81067366	intronic	N	0.0486372
-	-	-	-	-	-	rs12543484	81067378	intronic	N	0.04864
-	-	-	-	-	-	rs111487401	80994294	intronic	N	0.0487139
-	-	-	-	-	-	rs12545300	81067598	intronic	N	0.0487303
-	-	-	-	-	-	rs13280432	81066654	intronic	N	0.0487863
-	-	-	-	-	-	rs1074786	81019703	intronic	N	0.0497761
-	-	-	-	-	-	rs4385506	81023923	intronic	N	0.0498562
-	-	-	-	-	-	rs10957958	81022659	intronic	N	0.0498637
CACNA1D	0.00033	0.0744773	3	53528637	protein-coding gene	rs17030969	53699533	intronic	N	0.000778853
-	-	-	-	-	-	rs6763245	53675715	intronic	N	0.00223932
-	-	-	-	-	-	rs11130375	53665053	intronic	N	0.00259479
-	-	-	-	-	-	rs3774515	53682908	intronic	N	0.00742262
-	-	-	-	-	-	rs1074235	53593234	intronic	N	0.00830144
-	-	-	-	-	-	rs75840374	53596606	intronic	N	0.00863624
-	-	-	-	-	-	rs2612015	53742331	intronic	N	0.00898148
-	-	-	-	-	-	rs62251903	53594431	intronic	N	0.00901622
-	-	-	-	-	-	rs62251904	53594974	intronic	N	0.00940782
-	-	-	-	-	-	rs62251869	53590303	intronic	N	0.00956123
-	-	-	-	-	-	rs62250874	53798652	intronic	N	0.00972479
-	-	-	-	-	-	rs62251870	53590478	intronic	N	0.0098946
-	-	-	-	-	-	rs740756	53576649	intronic	N	0.0104206
-	-	-	-	-	-	rs1573818	53800238	intronic	N	0.0107
-	-	-	-	-	-	rs6445605	53842105	intronic	N	0.0107434
-	-	-	-	-	-	rs58956730	53843569	intronic	N	0.0108691
-	-	-	-	-	-	rs33999362	53571914	intronic	N	0.0108869
-	-	-	-	-	-	rs62250897	53801584	intronic	N	0.0109772
-	-	-	-	-	-	rs6764908	53583468	intronic	N	0.0109899
-	-	-	-	-	-	rs3774546	53744327	intronic	N	0.0111163
-	-	-	-	-	-	rs62251868	53577973	intronic	N	0.0112813
-	-	-	-	-	-	rs11915963	53771914	intronic	N	0.0118991
-	-	-	-	-	-	rs3796347	53792890	intronic	N	0.0119351
-	-	-	-	-	-	rs3774440	53583200	intronic	N	0.0120837
-	-	-	-	-	-	rs398062332	53586430	intronic	N	0.0122414
-	-	-	-	-	-	rs1037827	53683312	intronic	N	0.0122533
-	-	-	-	-	-	rs2077460	53790948	intronic	N	0.0123472
-	-	-	-	-	-	rs13074345	53743112	intronic	N	0.0132289
-	-	-	-	-	-	rs3821847	53587277	intronic	N	0.0134794
-	-	-	-	-	-	rs6803827	53676333	intronic	N	0.0138435
-	-	-	-	-	-	rs3821858	53747680	intronic	N	0.0147404
-	-	-	-	-	-	rs3774607	53832365	intronic	N	0.0147449
-	-	-	-	-	-	rs11297779	53721545	intronic	N	0.014945
-	-	-	-	-	-	rs12486415	53675256	intronic	N	0.0159556
-	-	-	-	-	-	rs2680671	53780081	intronic	N	0.0161409
-	-	-	-	-	-	rs1906537	53673705	intronic	N	0.0168993
-	-	-	-	-	-	rs11926741	53766284	intronic	N	0.0173684
-	-	-	-	-	-	rs2070618	53835785	intronic	N	0.0176667
-	-	-	-	-	-	rs3796349	53833509	intronic	N	0.018065
-	-	-	-	-	-	rs58285399	53701431	intronic	N	0.0191213
-	-	-	-	-	-	rs17053472	53788732	intronic	N	0.0192907
-	-	-	-	-	-	rs7648561	53733868	intronic	N	0.0194057
-	-	-	-	-	-	rs2083126	53833709	intronic	N	0.0197294
-	-	-	-	-	-	rs62250872	53786719	intronic	N	0.022719
-	-	-	-	-	-	rs62251864	53559907	intronic	N	0.0231677
-	-	-	-	-	-	rs17053453	53779776	intronic	N	0.0236099
-	-	-	-	-	-	rs2680658	53680836	intronic	N	0.0246117
-	-	-	-	-	-	rs1872999	53716368	intronic	N	0.0255912
-	-	-	-	-	-	rs3774560	53785403	intronic	N	0.0258555
-	-	-	-	-	-	rs34078083	53718433	intronic	N	0.0264174
-	-	-	-	-	-	rs202122563	53718648	intronic	N	0.0266707
-	-	-	-	-	-	rs2633729	53740717	intronic	N	0.0275763
-	-	-	-	-	-	rs6793312	53719806	intronic	N	0.0276389
-	-	-	-	-	-	rs200565915	53582379	intronic	N	0.0277583
-	-	-	-	-	-	rs397792487	53801592	intronic	N	0.0284484
-	-	-	-	-	-	rs6765728	53718396	intronic	N	0.0291578
-	-	-	-	-	-	rs3774601	53822893	intronic	N	0.0327181
-	-	-	-	-	-	rs9830632	53735766	intronic	N	0.0329415
-	-	-	-	-	-	rs72957281	53562951	intronic	N	0.0332161
-	-	-	-	-	-	rs35484438	53814416	intronic	N	0.03374
-	-	-	-	-	-	rs2680672	53715973	intronic	N	0.03503
-	-	-	-	-	-	rs3774532	53737866	intronic	N	0.0354215
-	-	-	-	-	-	rs3821860	53779825	intronic	N	0.0357793
-	-	-	-	-	-	rs59512909	53570651	intronic	N	0.0362737
-	-	-	-	-	-	rs3836506	53671468	intronic	N	0.0373158
-	-	-	-	-	-	rs55828852	53573886	intronic	N	0.0376305
-	-	-	-	-	-	rs59422128	53569303	intronic	N	0.0391323
-	-	-	-	-	-	rs2633707	53709082	intronic	N	0.0408617
-	-	-	-	-	-	rs6806330	53712675	intronic	N	0.0414174
-	-	-	-	-	-	rs735652	53713721	intronic	N	0.0423255
-	-	-	-	-	-	rs1380612	53780662	intronic	N	0.0433297
-	-	-	-	-	-	rs3774428	53565829	intronic	N	0.0439674
-	-	-	-	-	-	rs67748019	53701367	intronic	N	0.0443115
-	-	-	-	-	-	rs28365115	53778620	intronic	N	0.0452812
-	-	-	-	-	-	rs2359132	53836937	intronic	N	0.0455358
-	-	-	-	-	-	rs34646859	53700304	intronic	N	0.0457484
-	-	-	-	-	-	rs76798021	53734195	intronic	N	0.0458711
-	-	-	-	-	-	rs3774563	53790276	intronic	N	0.046358
-	-	-	-	-	-	rs151284072	53560469	intronic	N	0.0465765
-	-	-	-	-	-	rs2612016	53734453	intronic	N	0.0469509
-	-	-	-	-	-	rs11130374	53663178	intronic	N	0.0469891
-	-	-	-	-	-	rs12496519	53663238	intronic	N	0.0472049
-	-	-	-	-	-	rs6445594	53725715	intronic	N	0.0478199
-	-	-	-	-	-	rs3821854	53663292	intronic	N	0.0489581
-	-	-	-	-	-	rs6445597	53734531	intronic	N	0.0499493
PZP	0.00035	0.0770141	12	9301435	protein-coding gene	rs139223232	9320130	intronic	N	0.000655072
-	-	-	-	-	-	rs2377744	9323453	intronic	N	0.000735602
-	-	-	-	-	-	rs117889746	9333626	exonic	N	0.00862402
-	-	-	-	-	-	rs78952243	9356603	intronic	N	0.0119275
-	-	-	-	-	-	rs7298621	9356159	intronic	N	0.0122584
-	-	-	-	-	-	rs78600685	9329792	intronic	N	0.0150407
-	-	-	-	-	-	rs919209	9333749	intronic	N	0.0154438
-	-	-	-	-	-	rs6487668	9352908	intronic	N	0.0191419
-	-	-	-	-	-	rs2277413	9317784	exonic	N	0.0292698
-	-	-	-	-	-	rs66981032	9332820	intronic	N	0.0301302
-	-	-	-	-	-	rs10843050	9330605	intronic	N	0.0390424
-	-	-	-	-	-	rs12321232	9315668	intronic	N	0.0411831
-	-	-	-	-	-	rs4882982	9319268	intronic	N	0.0429493
LRRC14B	0.00035	0.0770141	5	191609	protein-coding gene	rs1993518	188330	3UTR	N	0.00278705
-	-	-	-	-	-	rs1993519	188321	3UTR	N	0.00284243
-	-	-	-	-	-	rs6874933	188747	3UTR	N	0.0111151
-	-	-	-	-	-	rs17559144	188719	3UTR	N	0.0120944
-	-	-	-	-	-	rs13185214	186630	3UTR	N	0.0144317
-	-	-	-	-	-	rs10079128	197833	3UTR	N	0.0173645
-	-	-	-	-	-	rs13162355	187717	3UTR	N	0.0226307
-	-	-	-	-	-	rs12514423	187218	3UTR	N	0.0269694
-	-	-	-	-	-	rs10054259	198919	3UTR	N	0.0290761
-	-	-	-	-	-	rs10054082	198039	3UTR	N	0.0297057
-	-	-	-	-	-	rs12522068	190958	upstream	N	0.0309007
-	-	-	-	-	-	rs29681	190639	upstream	N	0.0322008
-	-	-	-	-	-	rs36106077	197987	3UTR	N	0.036215
-	-	-	-	-	-	rs2864967	192842	intronic	N	0.0397937
-	-	-	-	-	-	rs12519909	187888	3UTR	N	0.0411954
TMEM9	0.00038	0.0813634	1	201103899	protein-coding gene	rs2274235	201123233	5UTR	N	0.0482043
ACSF3	0.00039	0.0819684	16	89202955	protein-coding gene	rs34695247	89217173	intronic	N	0.000684302
-	-	-	-	-	-	rs147526777	89197568	intronic	N	0.0019126
-	-	-	-	-	-	rs144193657	89224914	upstream	N	0.00218803
-	-	-	-	-	-	rs75591977	89180765	exonic	N	0.00255667
-	-	-	-	-	-	rs116945561	89224080	upstream	N	0.00273784
-	-	-	-	-	-	rs67630818	89218018	intronic	N	0.00342125
-	-	-	-	-	-	rs117197610	89223455	upstream	N	0.00344678
-	-	-	-	-	-	rs77873484	89223261	upstream	N	0.00344922
-	-	-	-	-	-	rs61507207	89221788	3UTR	N	0.00346831
-	-	-	-	-	-	rs117877906	89220177	intronic	N	0.00359998
-	-	-	-	-	-	rs117117251	89220278	intronic	N	0.00363141
-	-	-	-	-	-	rs117523575	89225562	upstream	N	0.00390482
-	-	-	-	-	-	rs76594781	89225674	downstream	N	0.00391387
-	-	-	-	-	-	rs111243767	89217507	intronic	N	0.00417414
-	-	-	-	-	-	rs11646135	89199108	intronic	N	0.0042754
-	-	-	-	-	-	rs201475470	89224645	upstream	N	0.00478214
-	-	-	-	-	-	rs147408726	89224951	upstream	N	0.00481861
-	-	-	-	-	-	rs79190734	89184952	intronic	N	0.00493838
-	-	-	-	-	-	rs74843509	89184953	intronic	N	0.00493838
-	-	-	-	-	-	rs74484101	89196637	intronic	N	0.00519126
-	-	-	-	-	-	rs117088049	89185124	intronic	N	0.0055321
-	-	-	-	-	-	rs58188939	89182938	intronic	N	0.00563264
-	-	-	-	-	-	rs59578612	89204145	intronic	N	0.00573027
-	-	-	-	-	-	rs117658388	89194030	intronic	N	0.00585628
-	-	-	-	-	-	rs59511017	89209639	intronic	N	0.00588762
-	-	-	-	-	-	rs140859425	89211662	intronic	N	0.00603748
-	-	-	-	-	-	rs60626045	89191071	intronic	N	0.00607326
-	-	-	-	-	-	rs75592427	89190166	intronic	N	0.00610681
-	-	-	-	-	-	rs111644287	89199890	intronic	N	0.00620765
-	-	-	-	-	-	rs79260508	89207085	intronic	N	0.00649566
-	-	-	-	-	-	rs77793532	89207005	intronic	N	0.00649946
-	-	-	-	-	-	rs3743981	89181012	intronic	N	0.0066286
-	-	-	-	-	-	rs182786884	89175651	intronic	N	0.00709002
-	-	-	-	-	-	rs76849030	89225442	upstream	N	0.00762359
-	-	-	-	-	-	rs68081303	89224220	upstream	N	0.00801108
-	-	-	-	-	-	rs12599577	89219591	intronic	N	0.00842033
-	-	-	-	-	-	rs80333640	89202483	intronic	N	0.00990808
-	-	-	-	-	-	rs77218881	89225364	upstream	N	0.010812
-	-	-	-	-	-	rs113199621	89225345	upstream	N	0.013499
-	-	-	-	-	-	rs144040443	89208964	intronic	N	0.0159762
-	-	-	-	-	-	rs149167879	89202222	intronic	N	0.0231236
-	-	-	-	-	-	rs9935801	89176458	intronic	N	0.0419353
XPNPEP1	0.0004	0.0844104	10	111624523	protein-coding gene	rs17126877	111672786	intronic	N	0.000360934
-	-	-	-	-	-	rs55683820	111665376	intronic	N	0.000379986
-	-	-	-	-	-	rs55717725	111666629	intronic	N	0.000530552
-	-	-	-	-	-	rs3780953	111650634	intronic	N	0.000546712
-	-	-	-	-	-	rs752584	111682934	5UTR	N	0.000610241
-	-	-	-	-	-	rs10399964	111654109	intronic	N	0.000670952
-	-	-	-	-	-	rs55781439	111670220	intronic	N	0.000780562
-	-	-	-	-	-	rs12571872	111676114	intronic	N	0.000921926
-	-	-	-	-	-	rs72828203	111649343	intronic	N	0.0011634
-	-	-	-	-	-	rs2273738	111648659	intronic	N	0.00120631
-	-	-	-	-	-	rs7100154	111650150	intronic	N	0.00600667
-	-	-	-	-	-	rs941864	111656948	intronic	N	0.00643142
-	-	-	-	-	-	rs944966	111658334	intronic	N	0.00673658
-	-	-	-	-	-	rs4918471	111660500	intronic	N	0.006757
-	-	-	-	-	-	rs7922330	111662322	intronic	N	0.0076897
-	-	-	-	-	-	rs1973972	111651133	intronic	N	0.00946957
-	-	-	-	-	-	rs7899805	111671177	intronic	N	0.0101957
-	-	-	-	-	-	rs4917547	111652285	intronic	N	0.0114891
-	-	-	-	-	-	rs3758409	111669239	intronic	N	0.0115747
-	-	-	-	-	-	rs17126848	111631898	intronic	N	0.0116598
-	-	-	-	-	-	rs3780950	111641706	intronic	N	0.012865
-	-	-	-	-	-	rs3824623	111645313	intronic	N	0.0131177
-	-	-	-	-	-	rs397845501	111654310	intronic	N	0.013369
-	-	-	-	-	-	rs3780951	111644994	intronic	N	0.0135181
-	-	-	-	-	-	rs2273740	111637635	intronic	N	0.0137064
-	-	-	-	-	-	rs2084607	111681411	intronic	N	0.0150664
-	-	-	-	-	-	rs3837307	111641648	intronic	N	0.0164827
-	-	-	-	-	-	rs12258440	111676799	intronic	N	0.0190235
-	-	-	-	-	-	rs78154892	111681412	intronic	N	0.0261798
-	-	-	-	-	-	rs1889301	111657848	intronic	N	0.0284545
-	-	-	-	-	-	rs41291880	111635785	intronic	N	0.0292182
-	-	-	-	-	-	rs58719275	111634568	intronic	N	0.0296862
-	-	-	-	-	-	rs58154613	111633966	intronic	N	0.0305372
-	-	-	-	-	-	rs3740140	111632937	intronic	N	0.0356624
-	-	-	-	-	-	rs2274979	111631781	intronic	N	0.0380394
-	-	-	-	-	-	rs7916801	111632445	intronic	N	0.0412551
-	-	-	-	-	-	rs2274978	111631665	intronic	N	0.0447456
-	-	-	-	-	-	rs71745881	111646907	intronic	N	0.0494369
-	-	-	-	-	-	rs7075964	111631265	intronic	N	0.0498686
LARP1B	0.00042	0.0854851	4	128982466	protein-coding gene	rs139883202	129144963	downstream	N	0.00959975
-	-	-	-	-	-	rs115425271	128981477	upstream	N	0.0145543
-	-	-	-	-	-	rs72618833	128977896	upstream	N	0.0145818
-	-	-	-	-	-	rs72618835	128981191	upstream	N	0.0145985
-	-	-	-	-	-	rs2015987	128982790	intronic	N	0.0154938
-	-	-	-	-	-	rs72618834	128980122	upstream	N	0.0156017
-	-	-	-	-	-	rs17012899	128981893	upstream	N	0.0156933
-	-	-	-	-	-	rs34138183	129007207	intronic	N	0.015891
-	-	-	-	-	-	rs11098949	129024960	intronic	N	0.016273
-	-	-	-	-	-	rs6534667	129066488	intronic	N	0.017087
-	-	-	-	-	-	rs7378421	129065906	intronic	N	0.0170917
-	-	-	-	-	-	rs7697870	129048400	intronic	N	0.0184113
-	-	-	-	-	-	rs75914707	129109420	intronic	N	0.0221154
-	-	-	-	-	-	rs4975271	129134890	downstream	N	0.0267591
-	-	-	-	-	-	rs138000740	129018475	intronic	N	0.0405621
-	-	-	-	-	-	rs9799735	129103112	intronic	N	0.0408499
-	-	-	-	-	-	rs12642346	128996298	intronic	N	0.041052
-	-	-	-	-	-	rs80138524	129063784	intronic	N	0.0466705
-	-	-	-	-	-	rs10000748	129082491	intronic	N	0.0492635
MMP20	0.00042	0.0854851	11	102447564	protein-coding gene	rs2408405	102444131	downstream	N	0.000421914
-	-	-	-	-	-	rs6590972	102446830	downstream	N	0.000431973
-	-	-	-	-	-	rs7130972	102447410	downstream	N	0.000432277
-	-	-	-	-	-	rs7951392	102446670	downstream	N	0.000432667
-	-	-	-	-	-	rs10895318	102446423	downstream	N	0.000433099
-	-	-	-	-	-	rs2292730	102448256	intronic	N	0.00044059
-	-	-	-	-	-	rs7934921	102449650	intronic	N	0.000441228
-	-	-	-	-	-	rs7934655	102449389	intronic	N	0.000472331
-	-	-	-	-	-	rs2408406	102444145	downstream	N	0.000528853
-	-	-	-	-	-	rs1940054	102449951	intronic	N	0.000614708
-	-	-	-	-	-	rs11607749	102446374	downstream	N	0.00235107
-	-	-	-	-	-	rs11601744	102450280	intronic	N	0.00302167
-	-	-	-	-	-	rs1784410	102452996	intronic	N	0.00354573
-	-	-	-	-	-	rs9787815	102448889	intronic	N	0.00477539
-	-	-	-	-	-	rs1711403	102456796	intronic	N	0.00641259
-	-	-	-	-	-	rs1784451	102456536	intronic	N	0.00643612
-	-	-	-	-	-	rs2846369	102455364	intronic	N	0.00643654
-	-	-	-	-	-	rs1711439	102464793	intronic	N	0.00769619
-	-	-	-	-	-	rs751547	102468917	intronic	N	0.00786593
-	-	-	-	-	-	rs2701961	102455572	intronic	N	0.00819029
-	-	-	-	-	-	rs1711437	102465226	intronic	N	0.00868471
-	-	-	-	-	-	rs1711432	102473656	intronic	N	0.00919342
-	-	-	-	-	-	rs17098600	102449359	intronic	N	0.00920037
-	-	-	-	-	-	rs12272210	102448951	intronic	N	0.00920108
-	-	-	-	-	-	rs1784434	102473602	intronic	N	0.00922224
-	-	-	-	-	-	rs1784435	102473580	intronic	N	0.00926208
-	-	-	-	-	-	rs1784432	102474196	intronic	N	0.0094364
-	-	-	-	-	-	rs1711430	102474322	intronic	N	0.00948701
-	-	-	-	-	-	rs1784436	102473423	intronic	N	0.00988147
-	-	-	-	-	-	rs1784433	102474163	intronic	N	0.00993988
-	-	-	-	-	-	rs1784437	102473248	intronic	N	0.00997996
-	-	-	-	-	-	rs1784438	102473186	intronic	N	0.009984
-	-	-	-	-	-	rs10502005	102480421	intronic	N	0.0100564
-	-	-	-	-	-	rs2509018	102472232	intronic	N	0.01026
-	-	-	-	-	-	rs7932802	102472830	intronic	N	0.0103626
-	-	-	-	-	-	rs1784431	102474564	intronic	N	0.0103918
-	-	-	-	-	-	rs1615443	102474586	intronic	N	0.0114703
-	-	-	-	-	-	rs61893837	102457867	intronic	N	0.0124496
-	-	-	-	-	-	rs7946682	102472921	intronic	N	0.0133481
-	-	-	-	-	-	rs7946681	102472920	intronic	N	0.0133508
-	-	-	-	-	-	rs7932917	102472910	intronic	N	0.0133538
-	-	-	-	-	-	rs7935866	102472941	intronic	N	0.0133574
-	-	-	-	-	-	rs7935863	102472934	intronic	N	0.0133707
-	-	-	-	-	-	rs78487272	102476169	intronic	N	0.0175477
-	-	-	-	-	-	rs17098800	102476959	intronic	N	0.0185272
-	-	-	-	-	-	rs7946565	102472844	intronic	N	0.0186773
-	-	-	-	-	-	rs1711427	102477006	intronic	N	0.0186992
-	-	-	-	-	-	rs7946560	102472832	intronic	N	0.0191958
-	-	-	-	-	-	rs61893825	102454673	intronic	N	0.0193351
-	-	-	-	-	-	rs1784409	102453262	intronic	N	0.0196229
-	-	-	-	-	-	rs17174327	102478446	intronic	N	0.0215634
-	-	-	-	-	-	rs35089914	102492850	intronic	N	0.0216409
-	-	-	-	-	-	rs61895674	102493681	intronic	N	0.0226158
-	-	-	-	-	-	rs1631411	102475348	intronic	N	0.0229481
-	-	-	-	-	-	rs1784423	102477395	exonic	N	0.0231302
-	-	-	-	-	-	rs2459478	102490132	intronic	N	0.0231665
-	-	-	-	-	-	rs1940059	102456242	intronic	N	0.0232653
-	-	-	-	-	-	rs7950388	102467147	intronic	N	0.0235697
-	-	-	-	-	-	rs10895321	102467291	intronic	N	0.0235832
-	-	-	-	-	-	rs2292733	102463826	intronic	N	0.023702
-	-	-	-	-	-	rs1711429	102475413	intronic	N	0.0237035
-	-	-	-	-	-	rs2846366	102476028	intronic	N	0.0241351
-	-	-	-	-	-	rs17098913	102478600	intronic	N	0.0244626
-	-	-	-	-	-	rs17098947	102479158	intronic	N	0.0244813
-	-	-	-	-	-	rs1784427	102476467	intronic	N	0.0246773
-	-	-	-	-	-	rs1784424	102477377	exonic	N	0.0247829
-	-	-	-	-	-	rs61893838	102457892	intronic	N	0.0250952
-	-	-	-	-	-	rs1784426	102476630	intronic	N	0.0252058
-	-	-	-	-	-	rs1784425	102477132	intronic	N	0.0255776
-	-	-	-	-	-	rs1711426	102478179	intronic	N	0.0256047
-	-	-	-	-	-	rs1711425	102478260	intronic	N	0.0258566
-	-	-	-	-	-	rs17174473	102478371	intronic	N	0.0261563
-	-	-	-	-	-	rs1711423	102478420	intronic	N	0.0262868
-	-	-	-	-	-	rs1784422	102478466	intronic	N	0.0263566
-	-	-	-	-	-	rs1784421	102478557	intronic	N	0.0263918
-	-	-	-	-	-	rs2509015	102471178	intronic	N	0.0265394
-	-	-	-	-	-	rs2459480	102471190	intronic	N	0.026544
-	-	-	-	-	-	rs2459479	102471198	intronic	N	0.0265448
-	-	-	-	-	-	rs61895670	102490625	intronic	N	0.0269403
-	-	-	-	-	-	rs61893839	102459819	intronic	N	0.0270134
-	-	-	-	-	-	rs74727896	102491287	intronic	N	0.0270497
-	-	-	-	-	-	rs1711422	102479060	intronic	N	0.027088
-	-	-	-	-	-	rs1711421	102479115	intronic	N	0.0271439
-	-	-	-	-	-	rs1711420	102479549	intronic	N	0.027298
-	-	-	-	-	-	rs2509017	102471505	intronic	N	0.0273843
-	-	-	-	-	-	rs2509016	102471431	intronic	N	0.0274258
-	-	-	-	-	-	rs2012837	102468778	intronic	N	0.0275792
-	-	-	-	-	-	rs1784407	102469362	intronic	N	0.0276438
-	-	-	-	-	-	rs1784405	102470454	intronic	N	0.0277614
-	-	-	-	-	-	rs113682421	102483736	intronic	N	0.028018
-	-	-	-	-	-	rs55952766	102474751	intronic	N	0.028425
-	-	-	-	-	-	rs1784400	102467748	intronic	N	0.0284535
-	-	-	-	-	-	rs1711438	102465151	intronic	N	0.0284661
-	-	-	-	-	-	rs1632456	102467976	intronic	N	0.0284938
-	-	-	-	-	-	rs1711434	102468312	intronic	N	0.0285272
-	-	-	-	-	-	rs1612069	102468035	intronic	N	0.0286157
-	-	-	-	-	-	rs1784440	102464451	intronic	N	0.028695
-	-	-	-	-	-	rs34733120	102500783	upstream	N	0.0287471
-	-	-	-	-	-	rs1784441	102463950	intronic	N	0.0289812
-	-	-	-	-	-	rs1784429	102474823	intronic	N	0.0291203
-	-	-	-	-	-	rs1711441	102463660	intronic	N	0.0292169
-	-	-	-	-	-	rs61893841	102462326	intronic	N	0.0295275
-	-	-	-	-	-	rs1784439	102464776	intronic	N	0.0301577
-	-	-	-	-	-	rs1784449	102457803	intronic	N	0.03042
-	-	-	-	-	-	rs1784445	102461624	intronic	N	0.0311028
-	-	-	-	-	-	rs1711418	102481078	intronic	N	0.0313502
-	-	-	-	-	-	rs1711399	102460777	intronic	N	0.0314211
-	-	-	-	-	-	rs1317947	102488073	intronic	N	0.0324665
-	-	-	-	-	-	rs10895323	102470895	intronic	N	0.032519
-	-	-	-	-	-	rs1711417	102481093	intronic	N	0.0325384
-	-	-	-	-	-	rs1784446	102461599	intronic	N	0.0330107
-	-	-	-	-	-	rs1784447	102461407	intronic	N	0.0330427
-	-	-	-	-	-	rs1711442	102463607	intronic	N	0.0330964
-	-	-	-	-	-	rs1711400	102460598	intronic	N	0.0330965
-	-	-	-	-	-	rs1784442	102463606	intronic	N	0.0331041
-	-	-	-	-	-	rs1711443	102463571	intronic	N	0.0331288
-	-	-	-	-	-	rs1784444	102463010	intronic	N	0.0333308
-	-	-	-	-	-	rs1320055	102481503	intronic	N	0.033405
-	-	-	-	-	-	rs2408408	102481490	intronic	N	0.0335078
-	-	-	-	-	-	rs1711416	102482738	intronic	N	0.0340456
-	-	-	-	-	-	rs1711412	102483998	intronic	N	0.0340742
-	-	-	-	-	-	rs1711413	102483826	intronic	N	0.0340848
-	-	-	-	-	-	rs1784417	102485882	intronic	N	0.0344203
-	-	-	-	-	-	rs1711409	102485849	intronic	N	0.0344315
-	-	-	-	-	-	rs1711411	102485133	intronic	N	0.0357547
-	-	-	-	-	-	rs1784418	102484396	intronic	N	0.0357718
-	-	-	-	-	-	rs61895673	102493508	intronic	N	0.036264
-	-	-	-	-	-	rs6590973	102447053	downstream	N	0.0368861
-	-	-	-	-	-	rs61895671	102492027	intronic	N	0.0379317
-	-	-	-	-	-	rs1711410	102485730	intronic	N	0.0387253
-	-	-	-	-	-	rs1711414	102483573	intronic	N	0.0408263
-	-	-	-	-	-	rs1711401	102460424	intronic	N	0.0470983
NEIL3	0.00043	0.0871884	4	178231027	protein-coding gene	rs2048074	178274565	exonic	N	0.00203527
-	-	-	-	-	-	rs13112358	178274750	exonic	N	0.00232284
-	-	-	-	-	-	rs3805171	178273147	intronic	N	0.00241587
-	-	-	-	-	-	rs10007075	178274694	exonic	N	0.00270622
-	-	-	-	-	-	rs77220215	178269826	intronic	N	0.00284739
-	-	-	-	-	-	rs77437899	178270736	intronic	N	0.00343003
-	-	-	-	-	-	rs35686329	178262805	intronic	N	0.00494682
-	-	-	-	-	-	rs3828486	178261855	intronic	N	0.00542351
-	-	-	-	-	-	rs34193982	178262784	exonic	N	0.00780377
-	-	-	-	-	-	rs6830266	178242398	intronic	N	0.0286637
-	-	-	-	-	-	rs10030520	178241700	intronic	N	0.0290306
-	-	-	-	-	-	rs28862591	178247246	intronic	N	0.0326886
-	-	-	-	-	-	rs17064676	178272700	exonic	N	0.0342223
-	-	-	-	-	-	rs12642885	178247400	intronic	N	0.035802
-	-	-	-	-	-	rs28709992	178271988	intronic	N	0.0365843
-	-	-	-	-	-	rs34832361	178272051	intronic	N	0.0381219
-	-	-	-	-	-	rs10006742	178250251	intronic	N	0.0384917
MORN1	0.00044	0.0871884	1	2306292	protein-coding gene	rs76927534	2325760	intronic	N	6.69354e-05
-	-	-	-	-	-	rs76681987	2326960	intronic	N	9.36802e-05
-	-	-	-	-	-	rs11801759	2290658	intronic	N	0.000155156
-	-	-	-	-	-	rs55721639	2286920	intronic	N	0.000158688
-	-	-	-	-	-	rs58583111	2296047	intronic	N	0.000241733
-	-	-	-	-	-	rs55746811	2280029	intronic	N	0.000429231
-	-	-	-	-	-	rs74047119	2283844	intronic	N	0.00172934
-	-	-	-	-	-	rs72920966	2276881	intronic	N	0.00570087
-	-	-	-	-	-	rs72920968	2277392	intronic	N	0.00601486
-	-	-	-	-	-	rs12758880	2263283	intronic	N	0.0118726
-	-	-	-	-	-	rs2840532	2327815	intronic	N	0.015249
-	-	-	-	-	-	rs72642144	2256933	intronic	N	0.0154942
-	-	-	-	-	-	rs12070927	2300157	intronic	N	0.0165365
-	-	-	-	-	-	rs2036083	2285182	intronic	N	0.0169331
-	-	-	-	-	-	rs10910051	2257695	intronic	N	0.0181741
-	-	-	-	-	-	rs55873848	2294844	intronic	N	0.0234953
-	-	-	-	-	-	rs16825067	2287848	intronic	N	0.023824
-	-	-	-	-	-	rs201284055	2296659	intronic	N	0.0260757
-	-	-	-	-	-	rs202034166	2296675	intronic	N	0.0261214
-	-	-	-	-	-	rs2840525	2283161	intronic	N	0.0301874
-	-	-	-	-	-	rs12069579	2299238	intronic	N	0.0302725
-	-	-	-	-	-	rs10453826	2298636	intronic	N	0.0306366
-	-	-	-	-	-	rs7542190	2300649	intronic	N	0.0316392
-	-	-	-	-	-	rs10910059	2297994	intronic	N	0.0320542
-	-	-	-	-	-	rs10910058	2297935	intronic	N	0.0320905
-	-	-	-	-	-	rs10797420	2294157	intronic	N	0.0323015
-	-	-	-	-	-	rs12069588	2299310	intronic	N	0.0323218
-	-	-	-	-	-	rs4648834	2298255	intronic	N	0.0325595
-	-	-	-	-	-	rs4571912	2297682	intronic	N	0.033889
-	-	-	-	-	-	rs12026746	2295923	intronic	N	0.0360027
-	-	-	-	-	-	rs12071572	2299311	intronic	N	0.0362192
-	-	-	-	-	-	rs199965341	2296772	intronic	N	0.0363067
-	-	-	-	-	-	rs10910055	2295778	intronic	N	0.036344
-	-	-	-	-	-	rs7539099	2296097	intronic	N	0.0379269
-	-	-	-	-	-	rs7539098	2296096	intronic	N	0.0379335
-	-	-	-	-	-	rs7545940	2299627	intronic	N	0.0381146
-	-	-	-	-	-	rs7530501	2295030	intronic	N	0.0392651
-	-	-	-	-	-	rs2645086	2288747	intronic	N	0.0403338
-	-	-	-	-	-	rs7546224	2299912	intronic	N	0.0406771
-	-	-	-	-	-	rs7514750	2300378	intronic	N	0.0427182
-	-	-	-	-	-	rs6685453	2295938	intronic	N	0.0428214
-	-	-	-	-	-	rs6682346	2295268	intronic	N	0.0484208
-	-	-	-	-	-	rs6424093	2291267	intronic	N	0.0491907
NFKBIZ	0.00044	0.0871884	3	101568357	protein-coding gene	rs600718	101570375	intronic	N	0.00164423
-	-	-	-	-	-	rs616597	101569726	intronic	N	0.00194592
-	-	-	-	-	-	rs6797522	101543603	3UTR	N	0.00214631
-	-	-	-	-	-	rs685666	101560223	intronic	N	0.00255605
-	-	-	-	-	-	rs645781	101562980	intronic	N	0.00341939
-	-	-	-	-	-	rs201365546	101568059	intronic	N	0.00348605
-	-	-	-	-	-	rs67001252	101575368	intronic	N	0.0037029
-	-	-	-	-	-	rs622013	101545585	3UTR	N	0.0154758
-	-	-	-	-	-	rs116265807	101564596	intronic	N	0.0195692
-	-	-	-	-	-	rs76994869	101553539	intronic	N	0.0488186
SRSF8	0.00045	0.0871884	11	94800040	protein-coding gene	rs681134	94802952	3UTR	N	6.9891e-05
-	-	-	-	-	-	rs622189	94806931	downstream	N	9.601e-05
-	-	-	-	-	-	rs623662	94806942	downstream	N	9.76143e-05
-	-	-	-	-	-	rs67320336	94807300	downstream	N	0.000100095
-	-	-	-	-	-	rs12627	94802620	3UTR	N	0.000105428
-	-	-	-	-	-	rs621252	94807151	downstream	N	0.000105498
-	-	-	-	-	-	rs620343	94807347	downstream	N	0.000105654
-	-	-	-	-	-	rs587868	94795755	upstream	N	0.000107226
-	-	-	-	-	-	rs680673	94803043	3UTR	N	0.000110597
-	-	-	-	-	-	rs610183	94807581	downstream	N	0.000114716
-	-	-	-	-	-	rs653573	94804852	downstream	N	0.000118482
-	-	-	-	-	-	rs36159224	94805445	downstream	N	0.000118672
-	-	-	-	-	-	rs638067	94805622	downstream	N	0.000119214
-	-	-	-	-	-	rs1267145	94803525	3UTR	N	0.000125021
-	-	-	-	-	-	rs681695	94802776	3UTR	N	0.000128435
-	-	-	-	-	-	rs1056986	94802318	3UTR	N	0.000130029
-	-	-	-	-	-	rs620767	94807261	downstream	N	0.000139827
-	-	-	-	-	-	rs4753652	94806722	downstream	N	0.00210816
-	-	-	-	-	-	rs16921318	94805896	downstream	N	0.00250589
-	-	-	-	-	-	rs754934	94795485	upstream	N	0.00254154
-	-	-	-	-	-	rs4753161	94796123	upstream	N	0.00270026
-	-	-	-	-	-	rs75238601	94796713	upstream	N	0.00270526
-	-	-	-	-	-	rs4753650	94796472	upstream	N	0.00277625
-	-	-	-	-	-	rs60307453	94798540	upstream	N	0.00280357
-	-	-	-	-	-	rs1447388	94798163	upstream	N	0.00281419
-	-	-	-	-	-	rs78054640	94802863	3UTR	N	0.0352224
PTPN13	0.00047	0.0896236	4	87515467	protein-coding gene	rs1420624	87679642	intronic	N	0.000671347
-	-	-	-	-	-	rs1187211	87605537	intronic	N	0.00301624
-	-	-	-	-	-	rs62308410	87537562	intronic	N	0.00331499
-	-	-	-	-	-	rs12500955	87575102	intronic	N	0.00472368
-	-	-	-	-	-	rs710832	87684031	exonic	N	0.00702979
-	-	-	-	-	-	rs1187209	87668029	intronic	N	0.00997543
-	-	-	-	-	-	rs1212166	87626028	intronic	N	0.0171958
-	-	-	-	-	-	rs35648419	87550304	intronic	N	0.0286521
RHBG	0.00047	0.0896236	1	156339001	protein-coding gene	rs55745020	156341815	intronic	N	0.000308317
-	-	-	-	-	-	rs148859420	156342180	intronic	N	0.00031711
-	-	-	-	-	-	rs4641304	156342917	intronic	N	0.000400027
-	-	-	-	-	-	rs6665760	156336792	upstream	N	0.000511753
-	-	-	-	-	-	rs3806410	156337134	upstream	N	0.000524355
-	-	-	-	-	-	rs4661039	156340213	intronic	N	0.000532858
-	-	-	-	-	-	rs11585523	156342801	intronic	N	0.000764696
-	-	-	-	-	-	rs3806411	156337148	upstream	N	0.00154072
-	-	-	-	-	-	rs2842856	156336133	upstream	N	0.00676237
-	-	-	-	-	-	rs12039851	156343846	intronic	N	0.0130695
-	-	-	-	-	-	rs2842853	156345506	intronic	N	0.0248432
-	-	-	-	-	-	rs57409696	156348780	intronic	N	0.0248591
-	-	-	-	-	-	rs2842855	156342943	intronic	N	0.0282448
-	-	-	-	-	-	rs2985713	156341063	intronic	N	0.0325491
-	-	-	-	-	-	rs2985714	156340618	intronic	N	0.0364288
-	-	-	-	-	-	rs11585330	156345350	intronic	N	0.0371577
-	-	-	-	-	-	rs11587027	156345510	intronic	N	0.0372473
-	-	-	-	-	-	rs3748568	156351792	intronic	N	0.0379447
-	-	-	-	-	-	rs6690897	156350190	intronic	N	0.0385969
-	-	-	-	-	-	rs12408339	156355510	downstream	N	0.0398813
-	-	-	-	-	-	rs11586833	156347834	exonic	N	0.0399996
STRN3	0.00052	0.096788	14	31363009	protein-coding gene	rs58838246	31414415	intronic	N	0.00227824
-	-	-	-	-	-	rs10483359	31366334	intronic	N	0.00319061
-	-	-	-	-	-	rs78232894	31408198	intronic	N	0.00324962
-	-	-	-	-	-	rs79428949	31393261	intronic	N	0.0039415
-	-	-	-	-	-	rs60990438	31466738	intronic	N	0.00988047
-	-	-	-	-	-	rs10483356	31400682	intronic	N	0.0105937
-	-	-	-	-	-	rs10483355	31402904	intronic	N	0.0116881
-	-	-	-	-	-	rs17097608	31423617	intronic	N	0.0117122
-	-	-	-	-	-	rs75970286	31429872	intronic	N	0.011781
-	-	-	-	-	-	rs80225562	31426434	intronic	N	0.0118752
-	-	-	-	-	-	rs61129484	31414545	intronic	N	0.0118966
-	-	-	-	-	-	rs148364191	31405591	intronic	N	0.011907
-	-	-	-	-	-	rs17097617	31427677	intronic	N	0.012002
-	-	-	-	-	-	rs72668381	31439528	intronic	N	0.0120423
-	-	-	-	-	-	rs17097614	31425457	intronic	N	0.0120499
-	-	-	-	-	-	rs55708493	31431982	intronic	N	0.0120722
-	-	-	-	-	-	rs60862458	31444336	intronic	N	0.0123229
-	-	-	-	-	-	rs75860126	31452528	intronic	N	0.0128784
-	-	-	-	-	-	rs11625390	31454329	intronic	N	0.0135899
-	-	-	-	-	-	rs11627379	31468418	intronic	N	0.0137159
-	-	-	-	-	-	rs72670303	31462079	intronic	N	0.0138194
-	-	-	-	-	-	rs2378815	31465866	intronic	N	0.0147116
-	-	-	-	-	-	rs10459471	31488993	intronic	N	0.0193087
-	-	-	-	-	-	rs11622687	31459129	intronic	N	0.0206836
-	-	-	-	-	-	rs179724	31483761	intronic	N	0.0235343
-	-	-	-	-	-	rs179727	31486293	intronic	N	0.0241357
-	-	-	-	-	-	rs8008526	31500537	intronic	N	0.0283917
-	-	-	-	-	-	rs17097531	31388723	intronic	N	0.0284463
-	-	-	-	-	-	rs2281563	31495346	exonic	N	0.0287926
-	-	-	-	-	-	rs8022032	31362385	upstream	N	0.031755
-	-	-	-	-	-	rs17097669	31497243	intronic	N	0.0354195
-	-	-	-	-	-	rs58011377	31499548	intronic	N	0.0453865
CHAD	0.00052	0.096788	17	48541856	protein-coding gene	rs9907393	48536877	intronic	N	0.000247937
-	-	-	-	-	-	rs2412325	48546232	5UTR	N	0.000262075
-	-	-	-	-	-	rs9674937	48539035	exonic	N	0.000310047
TARBP1	0.00052	0.096788	1	234527058	protein-coding gene	rs80088508	234582273	intronic	N	0.0115196
-	-	-	-	-	-	rs56105144	234593752	intronic	N	0.011581
-	-	-	-	-	-	rs79446793	234584828	intronic	N	0.0132283
-	-	-	-	-	-	rs61825875	234538524	intronic	N	0.0137063
-	-	-	-	-	-	rs270519	234588259	intronic	N	0.0171063
-	-	-	-	-	-	rs4920247	234587008	intronic	N	0.0212027
-	-	-	-	-	-	rs35090425	234591091	intronic	N	0.0247356
-	-	-	-	-	-	rs93532	234589663	intronic	N	0.0250927
-	-	-	-	-	-	rs6672935	234587531	intronic	N	0.0251358
-	-	-	-	-	-	rs1619856	234585790	intronic	N	0.0258009
-	-	-	-	-	-	rs11576347	234581095	intronic	N	0.0259291
-	-	-	-	-	-	rs11576778	234581084	intronic	N	0.0259299
-	-	-	-	-	-	rs72765612	234592405	intronic	N	0.0259959
-	-	-	-	-	-	rs2273875	234573357	intronic	N	0.026332
-	-	-	-	-	-	rs66855611	234592202	intronic	N	0.0263687
-	-	-	-	-	-	rs10910437	234567776	intronic	N	0.0271273
-	-	-	-	-	-	rs1577331	234588333	intronic	N	0.0276263
-	-	-	-	-	-	rs270525	234584569	intronic	N	0.0277573
-	-	-	-	-	-	rs270531	234578577	intronic	N	0.0290893
-	-	-	-	-	-	rs270529	234578758	intronic	N	0.029134
-	-	-	-	-	-	rs270528	234580271	intronic	N	0.029481
-	-	-	-	-	-	rs270527	234582457	intronic	N	0.0300016
-	-	-	-	-	-	rs12402937	234594947	intronic	N	0.0300593
-	-	-	-	-	-	rs4920249	234588068	intronic	N	0.0320404
-	-	-	-	-	-	rs443685	234563060	intronic	N	0.0325277
-	-	-	-	-	-	rs17517734	234542225	intronic	N	0.0334416
-	-	-	-	-	-	rs72763888	234577407	intronic	N	0.0336672
-	-	-	-	-	-	rs59949734	234583720	intronic	N	0.0340658
-	-	-	-	-	-	rs4920248	234587971	intronic	N	0.0343211
-	-	-	-	-	-	rs61825878	234548308	intronic	N	0.034397
-	-	-	-	-	-	rs6673219	234587803	intronic	N	0.0344251
-	-	-	-	-	-	rs3820601	234583274	intronic	N	0.0344327
-	-	-	-	-	-	rs57593501	234583167	intronic	N	0.0344399
-	-	-	-	-	-	rs6665389	234587692	intronic	N	0.0344877
-	-	-	-	-	-	rs72765613	234592522	intronic	N	0.0346355
-	-	-	-	-	-	rs113228922	234546908	intronic	N	0.0350411
-	-	-	-	-	-	rs78366565	234586513	intronic	N	0.0351133
-	-	-	-	-	-	rs66616326	234586504	intronic	N	0.0351273
-	-	-	-	-	-	rs6686119	234596850	intronic	N	0.0352123
-	-	-	-	-	-	rs59476443	234596654	intronic	N	0.0352798
-	-	-	-	-	-	rs270500	234571619	intronic	N	0.0354824
-	-	-	-	-	-	rs34843759	234585913	intronic	N	0.0355054
-	-	-	-	-	-	rs2208824	234585906	intronic	N	0.03551
-	-	-	-	-	-	rs2224642	234585820	intronic	N	0.0355654
-	-	-	-	-	-	rs7513969	234585737	intronic	N	0.0356165
-	-	-	-	-	-	rs6586387	234585541	intronic	N	0.035727
-	-	-	-	-	-	rs9435583	234579866	intronic	N	0.0359714
-	-	-	-	-	-	rs4920244	234580052	intronic	N	0.0360119
-	-	-	-	-	-	rs4920243	234579368	intronic	N	0.036364
-	-	-	-	-	-	rs1334814	234584926	intronic	N	0.0367451
-	-	-	-	-	-	rs7527374	234584445	intronic	N	0.0375169
-	-	-	-	-	-	rs2102596	234584231	exonic	N	0.038088
-	-	-	-	-	-	rs16843189	234582897	intronic	N	0.0416045
-	-	-	-	-	-	rs12402201	234579883	intronic	N	0.0421356
-	-	-	-	-	-	rs67745038	234579969	intronic	N	0.0421656
-	-	-	-	-	-	rs1998397	234580031	intronic	N	0.0421714
-	-	-	-	-	-	rs11578042	234580927	intronic	N	0.042433
-	-	-	-	-	-	rs140749494	234581185	intronic	N	0.0425027
-	-	-	-	-	-	rs66644026	234581215	intronic	N	0.0425098
-	-	-	-	-	-	rs116387638	234581795	intronic	N	0.0425752
-	-	-	-	-	-	rs67728526	234581796	intronic	N	0.0426836
-	-	-	-	-	-	rs202040681	234581801	intronic	N	0.0426849
-	-	-	-	-	-	rs200096894	234581802	intronic	N	0.0426849
-	-	-	-	-	-	rs10489896	234583618	intronic	N	0.0427297
-	-	-	-	-	-	rs3768285	234581957	intronic	N	0.0427398
-	-	-	-	-	-	rs3768286	234581891	intronic	N	0.042766
-	-	-	-	-	-	rs149786689	234581544	intronic	N	0.04278
-	-	-	-	-	-	rs2203167	234582461	intronic	N	0.0428049
-	-	-	-	-	-	rs2203168	234582281	intronic	N	0.0428113
-	-	-	-	-	-	rs2221874	234582181	intronic	N	0.0428117
-	-	-	-	-	-	rs2221873	234582230	intronic	N	0.0428125
-	-	-	-	-	-	rs61825877	234545928	intronic	N	0.0428199
-	-	-	-	-	-	rs12726245	234581633	intronic	N	0.0430256
-	-	-	-	-	-	rs3768287	234581695	intronic	N	0.0430406
-	-	-	-	-	-	rs3820600	234583300	intronic	N	0.0433285
-	-	-	-	-	-	rs4920246	234582651	exonic	N	0.0433736
-	-	-	-	-	-	rs4920242	234579091	intronic	N	0.0442325
-	-	-	-	-	-	rs4920180	234572637	intronic	N	0.0460675
-	-	-	-	-	-	rs10489895	234581403	intronic	N	0.0467081
-	-	-	-	-	-	rs36122810	234581371	intronic	N	0.0468154
-	-	-	-	-	-	rs4920241	234571300	intronic	N	0.0480989
-	-	-	-	-	-	rs72763885	234571431	intronic	N	0.0497917
ANKS1B	0.00058	0.105267	12	99137751	protein-coding gene	rs7295651	99815446	intronic	N	0.00015129
-	-	-	-	-	-	rs10860436	99813940	intronic	N	0.000160112
-	-	-	-	-	-	rs7131971	99812979	intronic	N	0.000185794
-	-	-	-	-	-	rs7132485	99813376	intronic	N	0.000203697
-	-	-	-	-	-	rs12321361	99812616	intronic	N	0.00020535
-	-	-	-	-	-	rs56300419	99812329	intronic	N	0.00054406
-	-	-	-	-	-	rs77196699	99812330	intronic	N	0.000550806
-	-	-	-	-	-	rs56075851	99812335	intronic	N	0.000579836
-	-	-	-	-	-	rs2287574	99166805	intronic	N	0.000617411
-	-	-	-	-	-	rs56314437	99812238	intronic	N	0.000653946
-	-	-	-	-	-	rs73147319	99812257	intronic	N	0.000678017
-	-	-	-	-	-	rs34192807	99812170	intronic	N	0.00087105
-	-	-	-	-	-	rs11109596	99164614	intronic	N	0.00159647
-	-	-	-	-	-	rs4636718	99157917	intronic	N	0.00217557
-	-	-	-	-	-	rs12581909	100068455	intronic	N	0.00226655
-	-	-	-	-	-	rs79510713	100065162	intronic	N	0.0022814
-	-	-	-	-	-	rs1541626	99169815	intronic	N	0.00245296
-	-	-	-	-	-	rs918307	99165990	intronic	N	0.00245629
-	-	-	-	-	-	rs7303603	99732580	intronic	N	0.00258574
-	-	-	-	-	-	rs10777944	99158757	intronic	N	0.0027046
-	-	-	-	-	-	rs1541627	99169690	intronic	N	0.00271654
-	-	-	-	-	-	rs11611528	99158501	intronic	N	0.00290731
-	-	-	-	-	-	rs147751834	99241314	intronic	N	0.00340159
-	-	-	-	-	-	rs10777946	99171305	intronic	N	0.00344369
-	-	-	-	-	-	rs138414190	100120066	intronic	N	0.00355905
-	-	-	-	-	-	rs60690235	99705877	intronic	N	0.00405086
-	-	-	-	-	-	rs11109836	99812367	intronic	N	0.00413395
-	-	-	-	-	-	rs11109835	99812344	intronic	N	0.0041451
-	-	-	-	-	-	rs56129477	99705387	intronic	N	0.00420417
-	-	-	-	-	-	rs11109834	99812268	intronic	N	0.0044961
-	-	-	-	-	-	rs11109600	99173743	intronic	N	0.00464885
-	-	-	-	-	-	rs10860367	99170851	intronic	N	0.00472485
-	-	-	-	-	-	rs55675355	99811557	intronic	N	0.00490573
-	-	-	-	-	-	rs7303071	99813286	intronic	N	0.00490686
-	-	-	-	-	-	rs7304346	99727131	intronic	N	0.004967
-	-	-	-	-	-	rs2131164	99722618	intronic	N	0.00499173
-	-	-	-	-	-	rs1511969	99812630	intronic	N	0.00524267
-	-	-	-	-	-	rs12309037	99707541	intronic	N	0.00536829
-	-	-	-	-	-	rs11832504	99811585	intronic	N	0.00572625
-	-	-	-	-	-	rs11836964	99698453	intronic	N	0.00590472
-	-	-	-	-	-	rs76014361	99241093	intronic	N	0.00599336
-	-	-	-	-	-	rs12321903	99730984	intronic	N	0.00599751
-	-	-	-	-	-	rs10860435	99813298	intronic	N	0.00619118
-	-	-	-	-	-	rs1813801	99188822	intronic	N	0.00632058
-	-	-	-	-	-	rs12313086	99811460	intronic	N	0.00637482
-	-	-	-	-	-	rs1492254	99699284	intronic	N	0.00642457
-	-	-	-	-	-	rs55712073	99695243	intronic	N	0.00643826
-	-	-	-	-	-	rs10777983	99811897	intronic	N	0.00689564
-	-	-	-	-	-	rs1032390	99693251	intronic	N	0.00691779
-	-	-	-	-	-	rs112862863	99146042	intronic	N	0.00700274
-	-	-	-	-	-	rs10161325	99715023	intronic	N	0.00712089
-	-	-	-	-	-	rs12314812	99730899	intronic	N	0.00720189
-	-	-	-	-	-	rs4254163	99731893	intronic	N	0.00759249
-	-	-	-	-	-	rs12424566	99807236	intronic	N	0.0086141
-	-	-	-	-	-	rs12425985	99807244	intronic	N	0.00862932
-	-	-	-	-	-	rs139183860	99808308	intronic	N	0.0086727
-	-	-	-	-	-	rs12424548	99807079	intronic	N	0.00868188
-	-	-	-	-	-	rs12424576	99807111	intronic	N	0.00872643
-	-	-	-	-	-	rs12425972	99807154	intronic	N	0.00876127
-	-	-	-	-	-	rs7978213	99806840	intronic	N	0.00879372
-	-	-	-	-	-	rs7964840	99806854	intronic	N	0.00881296
-	-	-	-	-	-	rs10777969	99743900	intronic	N	0.00912004
-	-	-	-	-	-	rs2036225	99190372	intronic	N	0.0091637
-	-	-	-	-	-	rs10860370	99185378	intronic	N	0.0093911
-	-	-	-	-	-	rs1032389	99692723	intronic	N	0.00945403
-	-	-	-	-	-	rs201430	99199198	intronic	N	0.00948991
-	-	-	-	-	-	rs169306	99198753	intronic	N	0.0096018
-	-	-	-	-	-	rs2048489	99808057	intronic	N	0.00965191
-	-	-	-	-	-	rs10777981	99808873	intronic	N	0.00970075
-	-	-	-	-	-	rs17227744	99251264	intronic	N	0.00981963
-	-	-	-	-	-	rs9943715	99808332	intronic	N	0.0100673
-	-	-	-	-	-	rs12425986	99807282	intronic	N	0.0102136
-	-	-	-	-	-	rs1912862	99809439	intronic	N	0.0106074
-	-	-	-	-	-	rs10777980	99808812	intronic	N	0.0107192
-	-	-	-	-	-	rs11109831	99809105	intronic	N	0.0110514
-	-	-	-	-	-	rs4762517	99256895	intronic	N	0.0111783
-	-	-	-	-	-	rs10777976	99777018	intronic	N	0.0111899
-	-	-	-	-	-	rs17815510	99253301	intronic	N	0.0111978
-	-	-	-	-	-	rs61933622	99250648	intronic	N	0.0112165
-	-	-	-	-	-	rs4762516	99252874	intronic	N	0.0114094
-	-	-	-	-	-	rs10860433	99806039	intronic	N	0.0114928
-	-	-	-	-	-	rs7954845	99741092	intronic	N	0.0116517
-	-	-	-	-	-	rs200790	99267083	intronic	N	0.0118564
-	-	-	-	-	-	rs7980404	99735330	intronic	N	0.0123993
-	-	-	-	-	-	rs55960430	99254040	intronic	N	0.0124113
-	-	-	-	-	-	rs59743955	99694105	intronic	N	0.0128121
-	-	-	-	-	-	rs10745850	99739252	intronic	N	0.0132535
-	-	-	-	-	-	rs12581236	99721023	intronic	N	0.0133754
-	-	-	-	-	-	rs75137147	99693055	intronic	N	0.0134042
-	-	-	-	-	-	rs73151112	99763032	intronic	N	0.0135343
-	-	-	-	-	-	rs4633546	99748207	intronic	N	0.0137808
-	-	-	-	-	-	rs201390	99240473	intronic	N	0.0142171
-	-	-	-	-	-	rs7980947	99758502	intronic	N	0.014266
-	-	-	-	-	-	rs76669071	99696328	intronic	N	0.0142868
-	-	-	-	-	-	rs12578524	99696502	intronic	N	0.0143291
-	-	-	-	-	-	rs139733033	99248282	intronic	N	0.0148657
-	-	-	-	-	-	rs140167749	99250802	intronic	N	0.0150195
-	-	-	-	-	-	rs143894834	99808391	intronic	N	0.0152014
-	-	-	-	-	-	rs4385983	99763817	intronic	N	0.0155316
-	-	-	-	-	-	rs7957276	99753971	intronic	N	0.0159693
-	-	-	-	-	-	rs10128988	99757226	intronic	N	0.0165792
-	-	-	-	-	-	rs7965320	99756244	intronic	N	0.0169944
-	-	-	-	-	-	rs80099451	99698844	intronic	N	0.0171143
-	-	-	-	-	-	rs77542913	99727961	intronic	N	0.0173766
-	-	-	-	-	-	rs12580865	99701742	intronic	N	0.0176889
-	-	-	-	-	-	rs17029218	99701841	intronic	N	0.0176901
-	-	-	-	-	-	rs200627004	99721194	intronic	N	0.0177105
-	-	-	-	-	-	rs80006833	99706348	intronic	N	0.0178005
-	-	-	-	-	-	rs12580959	99710274	intronic	N	0.017907
-	-	-	-	-	-	rs117501601	99713492	intronic	N	0.0179765
-	-	-	-	-	-	rs75504121	99716627	intronic	N	0.0180474
-	-	-	-	-	-	rs78559540	99716806	intronic	N	0.0180524
-	-	-	-	-	-	rs79589790	99717927	intronic	N	0.0180751
-	-	-	-	-	-	rs76595649	99720031	intronic	N	0.0181255
-	-	-	-	-	-	rs12828909	99245051	intronic	N	0.0183348
-	-	-	-	-	-	rs78592182	99719468	intronic	N	0.018388
-	-	-	-	-	-	rs12580985	99724222	intronic	N	0.0184062
-	-	-	-	-	-	rs12305663	99811048	intronic	N	0.0184524
-	-	-	-	-	-	rs201388	99259371	intronic	N	0.018727
-	-	-	-	-	-	rs4262807	99704903	intronic	N	0.0191142
-	-	-	-	-	-	rs61933624	99259608	intronic	N	0.0191819
-	-	-	-	-	-	rs4128747	99787920	intronic	N	0.0192896
-	-	-	-	-	-	rs73383329	99717733	intronic	N	0.0197389
-	-	-	-	-	-	rs77902782	99725738	intronic	N	0.0199627
-	-	-	-	-	-	rs201389	99257643	intronic	N	0.0207033
-	-	-	-	-	-	rs11110058	100210357	intronic	N	0.0212381
-	-	-	-	-	-	rs7485760	100209792	intronic	N	0.0213198
-	-	-	-	-	-	rs78797215	99240405	intronic	N	0.0214166
-	-	-	-	-	-	rs77398256	99732372	intronic	N	0.0224898
-	-	-	-	-	-	rs3741812	99242619	intronic	N	0.022945
-	-	-	-	-	-	rs7302669	99791862	intronic	N	0.0232531
-	-	-	-	-	-	rs10777948	99243892	intronic	N	0.0237797
-	-	-	-	-	-	rs12578977	99734247	intronic	N	0.0242738
-	-	-	-	-	-	rs201397	99235354	intronic	N	0.024428
-	-	-	-	-	-	rs10860525	100192515	intronic	N	0.025568
-	-	-	-	-	-	rs7958941	100190991	intronic	N	0.0255687
-	-	-	-	-	-	rs74718647	99738184	intronic	N	0.0255917
-	-	-	-	-	-	rs2466566	99720675	intronic	N	0.0257642
-	-	-	-	-	-	rs145218484	99594288	intronic	N	0.0260416
-	-	-	-	-	-	rs10745875	100185151	intronic	N	0.0265606
-	-	-	-	-	-	rs73380458	99239167	intronic	N	0.0267679
-	-	-	-	-	-	rs11109825	99802625	intronic	N	0.0270591
-	-	-	-	-	-	rs78024598	99743757	intronic	N	0.027233
-	-	-	-	-	-	rs10735371	100185387	intronic	N	0.0274749
-	-	-	-	-	-	rs11109627	99243042	intronic	N	0.0277735
-	-	-	-	-	-	rs201386	99259774	intronic	N	0.0283338
-	-	-	-	-	-	rs9971928	100182910	intronic	N	0.0283475
-	-	-	-	-	-	rs117415620	99240349	intronic	N	0.0293946
-	-	-	-	-	-	rs12311204	99810537	intronic	N	0.0299848
-	-	-	-	-	-	rs376784826	100185598	intronic	N	0.0300319
-	-	-	-	-	-	rs138072585	100185625	intronic	N	0.0300331
-	-	-	-	-	-	rs7306479	99796670	intronic	N	0.0302131
-	-	-	-	-	-	rs61933618	99244348	intronic	N	0.0310869
-	-	-	-	-	-	rs116932576	99236499	intronic	N	0.0326026
-	-	-	-	-	-	rs7973645	100190977	intronic	N	0.0333824
-	-	-	-	-	-	rs78070393	99160961	intronic	N	0.0334361
-	-	-	-	-	-	rs150901978	99166260	intronic	N	0.0335939
-	-	-	-	-	-	rs73151165	99789025	intronic	N	0.0344616
-	-	-	-	-	-	rs17815396	99152886	intronic	N	0.0347203
-	-	-	-	-	-	rs41451645	99262790	intronic	N	0.0351623
-	-	-	-	-	-	rs12580615	99753157	intronic	N	0.035902
-	-	-	-	-	-	rs12578151	99753338	intronic	N	0.0364045
-	-	-	-	-	-	rs12581996	99753345	intronic	N	0.0364291
-	-	-	-	-	-	rs76916173	99153582	intronic	N	0.0369523
-	-	-	-	-	-	rs17815383	99148442	intronic	N	0.0372756
-	-	-	-	-	-	rs17028671	99163096	intronic	N	0.0395
-	-	-	-	-	-	rs140906900	99152808	intronic	N	0.0406451
-	-	-	-	-	-	rs12367181	99815320	intronic	N	0.0412202
-	-	-	-	-	-	rs77732302	99153873	intronic	N	0.0417451
-	-	-	-	-	-	rs12578350	99762783	intronic	N	0.0418353
-	-	-	-	-	-	rs77167866	99158432	intronic	N	0.0419914
-	-	-	-	-	-	rs10732663	100180231	intronic	N	0.0425061
-	-	-	-	-	-	rs11610744	99146595	intronic	N	0.043642
-	-	-	-	-	-	rs11110060	100213163	intronic	N	0.0437284
-	-	-	-	-	-	rs10860364	99155147	intronic	N	0.0456633
-	-	-	-	-	-	rs61933560	99141821	intronic	N	0.0458036
-	-	-	-	-	-	rs4341626	99782838	intronic	N	0.0458119
-	-	-	-	-	-	rs78893670	99161969	intronic	N	0.0469786
-	-	-	-	-	-	rs17028668	99154010	intronic	N	0.0475029
-	-	-	-	-	-	rs12824689	99241051	intronic	N	0.0478338
-	-	-	-	-	-	rs10778024	100196655	intronic	N	0.0488847
-	-	-	-	-	-	rs169302	99240835	intronic	N	0.0492534
-	-	-	-	-	-	rs74764244	99808921	intronic	N	0.0497448
TTF2	0.00059	0.105773	1	117602947	protein-coding gene	rs10923208	117654501	3UTR	N	0.00172772
-	-	-	-	-	-	rs12118664	117654638	3UTR	N	0.00367746
-	-	-	-	-	-	rs398053383	117644937	3UTR	N	0.00576635
-	-	-	-	-	-	rs12029623	117600470	upstream	N	0.0121183
-	-	-	-	-	-	rs3754109	117601619	upstream	N	0.0121758
-	-	-	-	-	-	rs80220227	117599810	upstream	N	0.0128499
-	-	-	-	-	-	rs3820493	117630279	intronic	N	0.0138574
-	-	-	-	-	-	rs2801936	117630134	intronic	N	0.0143919
-	-	-	-	-	-	rs1004986	117601896	upstream	N	0.0145901
-	-	-	-	-	-	rs998532	117617705	exonic	N	0.0171373
-	-	-	-	-	-	rs2490066	117653018	downstream	N	0.0190713
-	-	-	-	-	-	rs3820494	117605336	intronic	N	0.0196741
-	-	-	-	-	-	rs75261221	117604855	intronic	N	0.0199714
-	-	-	-	-	-	rs1289671	117619936	intronic	N	0.0201295
-	-	-	-	-	-	rs77934968	117614773	intronic	N	0.020603
-	-	-	-	-	-	rs3767774	117604570	intronic	N	0.0208789
-	-	-	-	-	-	rs2997330	117625394	intronic	N	0.0209094
-	-	-	-	-	-	rs2801939	117622286	intronic	N	0.0210292
-	-	-	-	-	-	rs3767775	117603871	intronic	N	0.0210549
-	-	-	-	-	-	rs111882324	117603809	intronic	N	0.0210668
-	-	-	-	-	-	rs73006003	117603805	intronic	N	0.021069
-	-	-	-	-	-	rs3767777	117603599	intronic	N	0.0210938
-	-	-	-	-	-	rs2274253	117603156	exonic	N	0.0212109
-	-	-	-	-	-	rs1289673	117618067	exonic	N	0.0212798
-	-	-	-	-	-	rs111637798	117609948	intronic	N	0.0224377
-	-	-	-	-	-	rs3767771	117611590	intronic	N	0.0231603
-	-	-	-	-	-	rs12042626	117612141	intronic	N	0.0234185
-	-	-	-	-	-	rs2057593	117612330	intronic	N	0.0234285
-	-	-	-	-	-	rs79512982	117614187	intronic	N	0.0237713
-	-	-	-	-	-	rs2764861	117603645	intronic	N	0.0243506
-	-	-	-	-	-	rs2244501	117602960	5UTR	N	0.0246863
-	-	-	-	-	-	rs397803649	117614250	intronic	N	0.0248346
-	-	-	-	-	-	rs1467645	117618974	intronic	N	0.0251098
-	-	-	-	-	-	rs76347352	117620348	intronic	N	0.0253703
-	-	-	-	-	-	rs2274251	117624292	intronic	N	0.0275654
-	-	-	-	-	-	rs3965	117645634	3UTR	N	0.0281477
-	-	-	-	-	-	rs6682751	117651778	downstream	N	0.0288872
-	-	-	-	-	-	rs1749862	117650610	downstream	N	0.0294296
-	-	-	-	-	-	rs34766309	117650236	downstream	N	0.0297849
-	-	-	-	-	-	rs1289663	117643482	intronic	N	0.0298806
-	-	-	-	-	-	rs73006042	117629522	intronic	N	0.0314237
-	-	-	-	-	-	rs3767763	117630533	intronic	N	0.0318929
-	-	-	-	-	-	rs12043299	117633505	intronic	N	0.0329126
-	-	-	-	-	-	rs3841707	117654777	3UTR	N	0.0341412
-	-	-	-	-	-	rs10923207	117653380	downstream	N	0.0341796
-	-	-	-	-	-	rs10923206	117653282	downstream	N	0.0344855
-	-	-	-	-	-	rs10801934	117648269	3UTR	N	0.0347561
-	-	-	-	-	-	rs398053384	117652622	downstream	N	0.0445348
-	-	-	-	-	-	rs10494197	117635905	intronic	N	0.04626
PAH	0.00059	0.105773	12	103230666	protein-coding gene	rs1391685	103292772	intronic	N	0.000638582
-	-	-	-	-	-	rs36089410	103316999	intronic	N	0.00064658
-	-	-	-	-	-	rs34586248	103313664	intronic	N	0.000646681
-	-	-	-	-	-	rs17842962	103317841	intronic	N	0.000653657
-	-	-	-	-	-	rs34068029	103318089	intronic	N	0.000657608
-	-	-	-	-	-	rs36002276	103313921	intronic	N	0.000672134
-	-	-	-	-	-	rs2888702	103313482	intronic	N	0.000685154
-	-	-	-	-	-	rs17842950	103320926	intronic	N	0.000686615
-	-	-	-	-	-	rs34732688	103318823	intronic	N	0.000695131
-	-	-	-	-	-	rs17842949	103323955	intronic	N	0.00076207
-	-	-	-	-	-	rs34340574	103326891	intronic	N	0.000772906
-	-	-	-	-	-	rs34984499	103314625	intronic	N	0.000788474
-	-	-	-	-	-	rs17547025	103326270	intronic	N	0.000800283
-	-	-	-	-	-	rs34938392	103328422	intronic	N	0.000843693
-	-	-	-	-	-	rs36120932	103335493	intronic	N	0.000845108
-	-	-	-	-	-	rs71466247	103328566	intronic	N	0.00085128
-	-	-	-	-	-	rs78243047	103288349	intronic	N	0.000858767
-	-	-	-	-	-	rs78373306	103294199	intronic	N	0.000935866
-	-	-	-	-	-	rs74560156	103294255	intronic	N	0.000938577
-	-	-	-	-	-	rs79841057	103294260	intronic	N	0.000938654
-	-	-	-	-	-	rs77856075	103295054	intronic	N	0.000939416
-	-	-	-	-	-	rs78985461	103295636	intronic	N	0.00093949
-	-	-	-	-	-	rs75986036	103291410	intronic	N	0.000954232
-	-	-	-	-	-	rs114122969	103293699	intronic	N	0.000959753
-	-	-	-	-	-	rs71466246	103318463	intronic	N	0.000983525
-	-	-	-	-	-	rs199793822	103320732	intronic	N	0.000994205
-	-	-	-	-	-	rs75859877	103301176	intronic	N	0.00099894
-	-	-	-	-	-	rs10860936	103282952	intronic	N	0.00100992
-	-	-	-	-	-	rs77688177	103296313	intronic	N	0.00104184
-	-	-	-	-	-	rs79319758	103296638	intronic	N	0.00104206
-	-	-	-	-	-	rs74699156	103299782	intronic	N	0.0010502
-	-	-	-	-	-	rs75236535	103300962	intronic	N	0.00105585
-	-	-	-	-	-	rs34425560	103306059	intronic	N	0.00107191
-	-	-	-	-	-	rs117485781	103293737	intronic	N	0.00107862
-	-	-	-	-	-	rs3805122	103307583	intronic	N	0.00107912
-	-	-	-	-	-	rs71466243	103308252	intronic	N	0.0010802
-	-	-	-	-	-	rs148506538	103293917	intronic	N	0.00108025
-	-	-	-	-	-	rs80238951	103291883	intronic	N	0.00109455
-	-	-	-	-	-	rs1589519	103334456	intronic	N	0.00111558
-	-	-	-	-	-	rs34923793	103302862	intronic	N	0.00114284
-	-	-	-	-	-	rs182833745	103291270	intronic	N	0.00115061
-	-	-	-	-	-	rs73391525	103290309	intronic	N	0.00116566
-	-	-	-	-	-	rs10860927	103229573	downstream	N	0.00117586
-	-	-	-	-	-	rs61943179	103327239	intronic	N	0.00134555
-	-	-	-	-	-	rs71466245	103316240	intronic	N	0.00137392
-	-	-	-	-	-	rs17546516	103311984	intronic	N	0.00137815
-	-	-	-	-	-	rs34281125	103317416	intronic	N	0.00138706
-	-	-	-	-	-	rs78814848	103301360	intronic	N	0.00141094
-	-	-	-	-	-	rs34825238	103328352	intronic	N	0.0014127
-	-	-	-	-	-	rs1357257	103323104	intronic	N	0.00141623
-	-	-	-	-	-	rs117903008	103301511	intronic	N	0.00142689
-	-	-	-	-	-	rs35479502	103320228	intronic	N	0.00143311
-	-	-	-	-	-	rs1357258	103323892	intronic	N	0.0014599
-	-	-	-	-	-	rs76659109	103297341	intronic	N	0.00147571
-	-	-	-	-	-	rs10860935	103282931	intronic	N	0.00155138
-	-	-	-	-	-	rs35530614	103323111	intronic	N	0.00156155
-	-	-	-	-	-	rs74727336	103290339	intronic	N	0.00157598
-	-	-	-	-	-	rs10778204	103263602	intronic	N	0.00162508
-	-	-	-	-	-	rs34674687	103311672	intronic	N	0.0016432
-	-	-	-	-	-	rs2280615	103310979	5UTR	N	0.00168683
-	-	-	-	-	-	rs3805120	103309732	intronic	N	0.00169105
-	-	-	-	-	-	rs3828473	103310173	intronic	N	0.00169406
-	-	-	-	-	-	rs117619271	103328907	intronic	N	0.00174125
-	-	-	-	-	-	rs10778205	103267197	intronic	N	0.00182969
-	-	-	-	-	-	rs36013270	103302644	intronic	N	0.00195016
-	-	-	-	-	-	rs1718302	103272686	intronic	N	0.00208842
-	-	-	-	-	-	rs71466249	103331870	intronic	N	0.00210016
-	-	-	-	-	-	rs34898627	103333174	intronic	N	0.00211738
-	-	-	-	-	-	rs71466250	103332729	intronic	N	0.00212237
-	-	-	-	-	-	rs77111250	103280116	intronic	N	0.00225615
-	-	-	-	-	-	rs9804733	103312236	intronic	N	0.00227806
-	-	-	-	-	-	rs7314969	103338385	intronic	N	0.00228466
-	-	-	-	-	-	rs7299942	103338023	intronic	N	0.00228912
-	-	-	-	-	-	rs2173443	103313431	intronic	N	0.00231931
-	-	-	-	-	-	rs7138986	103307361	intronic	N	0.0023543
-	-	-	-	-	-	rs1619404	103274746	intronic	N	0.00239848
-	-	-	-	-	-	rs1915932	103284728	intronic	N	0.00242713
-	-	-	-	-	-	rs66532011	103312347	intronic	N	0.00253641
-	-	-	-	-	-	rs35048664	103312350	intronic	N	0.00253644
-	-	-	-	-	-	rs1498689	103312949	intronic	N	0.00258386
-	-	-	-	-	-	rs9804734	103312430	intronic	N	0.00258466
-	-	-	-	-	-	rs7485331	103312619	intronic	N	0.00259221
-	-	-	-	-	-	rs61943183	103332623	intronic	N	0.00265409
-	-	-	-	-	-	rs3913258	103295011	intronic	N	0.00266496
-	-	-	-	-	-	rs2173442	103313789	intronic	N	0.00273259
-	-	-	-	-	-	rs34727961	103313732	intronic	N	0.00273319
-	-	-	-	-	-	rs202109834	103302433	intronic	N	0.00287841
-	-	-	-	-	-	rs1522298	103312023	intronic	N	0.00289959
-	-	-	-	-	-	rs1522299	103312108	intronic	N	0.00290026
-	-	-	-	-	-	rs1498691	103312720	intronic	N	0.00291621
-	-	-	-	-	-	rs1522297	103311829	intronic	N	0.00296317
-	-	-	-	-	-	rs2247184	103265655	intronic	N	0.00298183
-	-	-	-	-	-	rs12312033	103312337	intronic	N	0.00303612
-	-	-	-	-	-	rs34857170	103286955	intronic	N	0.0030362
-	-	-	-	-	-	rs7973675	103326468	intronic	N	0.00307774
-	-	-	-	-	-	rs1353766	103265886	intronic	N	0.0031251
-	-	-	-	-	-	rs1353767	103265899	intronic	N	0.00312511
-	-	-	-	-	-	rs10778202	103259279	intronic	N	0.00312921
-	-	-	-	-	-	rs34191345	103297746	intronic	N	0.00314397
-	-	-	-	-	-	rs1522304	103264904	intronic	N	0.00315792
-	-	-	-	-	-	rs1722401	103264119	intronic	N	0.00322507
-	-	-	-	-	-	rs66484911	103303407	intronic	N	0.00328604
-	-	-	-	-	-	rs1522307	103298517	intronic	N	0.00348205
-	-	-	-	-	-	rs7969789	103325781	intronic	N	0.0036275
-	-	-	-	-	-	rs1522296	103310787	intronic	N	0.00363877
-	-	-	-	-	-	rs35780730	103305221	intronic	N	0.00375799
-	-	-	-	-	-	rs869210538	103292023	intronic	N	0.00381624
-	-	-	-	-	-	rs66517156	103269732	intronic	N	0.00393431
-	-	-	-	-	-	rs6539058	103292371	intronic	N	0.00401035
-	-	-	-	-	-	rs12424160	103226193	downstream	N	0.0040477
-	-	-	-	-	-	rs11111403	103233476	intronic	N	0.00408391
-	-	-	-	-	-	rs34437790	103304171	intronic	N	0.00415323
-	-	-	-	-	-	rs4646986	103305409	intronic	N	0.00416636
-	-	-	-	-	-	rs7970836	103308646	intronic	N	0.00428863
-	-	-	-	-	-	rs34683293	103342743	intronic	N	0.00448321
-	-	-	-	-	-	rs80355850	103279257	intronic	N	0.00452571
-	-	-	-	-	-	rs61942044	103293978	intronic	N	0.0046152
-	-	-	-	-	-	rs10860924	103226693	downstream	N	0.00462332
-	-	-	-	-	-	rs67744152	103312733	intronic	N	0.00467471
-	-	-	-	-	-	rs11111419	103285043	intronic	N	0.00478591
-	-	-	-	-	-	rs10512929	103261270	intronic	N	0.00503012
-	-	-	-	-	-	rs61943182	103331512	intronic	N	0.00505687
-	-	-	-	-	-	rs3847931	103296008	intronic	N	0.00515978
-	-	-	-	-	-	rs1722387	103241070	intronic	N	0.00518363
-	-	-	-	-	-	rs398055899	103309922	intronic	N	0.00521919
-	-	-	-	-	-	rs10860933	103260273	intronic	N	0.00525202
-	-	-	-	-	-	rs7313903	103345055	intronic	N	0.00534291
-	-	-	-	-	-	rs3817446	103260819	intronic	N	0.0053576
-	-	-	-	-	-	rs1718311	103241905	intronic	N	0.00541002
-	-	-	-	-	-	rs1403053	103286200	intronic	N	0.00550599
-	-	-	-	-	-	rs2252031	103248463	intronic	N	0.00557491
-	-	-	-	-	-	rs7310181	103309396	intronic	N	0.00572514
-	-	-	-	-	-	rs2454390	103255613	intronic	N	0.00577473
-	-	-	-	-	-	rs1622379	103255996	intronic	N	0.00578088
-	-	-	-	-	-	rs11111404	103250460	intronic	N	0.00579796
-	-	-	-	-	-	rs12580432	103238017	intronic	N	0.00589229
-	-	-	-	-	-	rs10860929	103237909	intronic	N	0.00589434
-	-	-	-	-	-	rs1072528	103238404	intronic	N	0.00590236
-	-	-	-	-	-	rs112984653	103238319	intronic	N	0.00592742
-	-	-	-	-	-	rs10860932	103255621	intronic	N	0.00594166
-	-	-	-	-	-	rs10778201	103256551	intronic	N	0.00594351
-	-	-	-	-	-	rs12425434	103240067	intronic	N	0.00611113
-	-	-	-	-	-	rs10860926	103229550	downstream	N	0.00626198
-	-	-	-	-	-	rs3792590	103310531	intronic	N	0.00649598
-	-	-	-	-	-	rs1522295	103310715	intronic	N	0.00650216
-	-	-	-	-	-	rs2242381	103237160	intronic	N	0.00655385
-	-	-	-	-	-	rs1042503	103246700	exonic	N	0.00656453
-	-	-	-	-	-	rs2251897	103249327	intronic	N	0.00662792
-	-	-	-	-	-	rs67549392	103309945	intronic	N	0.00663371
-	-	-	-	-	-	rs56021318	103238949	intronic	N	0.00664496
-	-	-	-	-	-	rs798709	103234479	intronic	N	0.00719729
-	-	-	-	-	-	rs772893	103239609	intronic	N	0.00756275
-	-	-	-	-	-	rs772898	103235434	intronic	N	0.00776058
-	-	-	-	-	-	rs772895	103239061	intronic	N	0.00811408
-	-	-	-	-	-	rs772894	103239192	intronic	N	0.00846133
-	-	-	-	-	-	rs7973625	103347511	intronic	N	0.00881212
-	-	-	-	-	-	rs10860925	103228225	downstream	N	0.00923865
-	-	-	-	-	-	rs7138001	103340231	intronic	N	0.0110832
-	-	-	-	-	-	rs10778206	103271747	intronic	N	0.012004
-	-	-	-	-	-	rs2037639	103271350	intronic	N	0.0121685
-	-	-	-	-	-	rs10778207	103271768	intronic	N	0.0126362
-	-	-	-	-	-	rs10860934	103272322	intronic	N	0.0126922
-	-	-	-	-	-	rs71466254	103344745	intronic	N	0.0142576
-	-	-	-	-	-	rs201041946	103225958	downstream	N	0.0152077
-	-	-	-	-	-	rs772897	103237468	exonic	N	0.0166175
-	-	-	-	-	-	rs10778208	103277165	intronic	N	0.0170682
-	-	-	-	-	-	rs201379014	103226032	downstream	N	0.0176272
-	-	-	-	-	-	rs11111400	103229535	downstream	N	0.0185263
-	-	-	-	-	-	rs11111401	103229538	downstream	N	0.0185267
-	-	-	-	-	-	rs56152289	103227951	downstream	N	0.0209133
-	-	-	-	-	-	rs17450122	103354394	upstream	N	0.0274582
-	-	-	-	-	-	rs10778195	103226923	downstream	N	0.0282451
-	-	-	-	-	-	rs11503446	103227955	downstream	N	0.030474
-	-	-	-	-	-	rs34212722	103354331	upstream	N	0.0337309
-	-	-	-	-	-	rs6539056	103227959	downstream	N	0.039338
-	-	-	-	-	-	rs809550	103227963	downstream	N	0.0395422
-	-	-	-	-	-	rs7973009	103356205	upstream	N	0.046377
KCNG4	0.00062	0.109616	16	84254740	protein-coding gene	rs4782905	84256422	exonic	N	0.00129961
-	-	-	-	-	-	rs39553	84254287	downstream	N	0.00182853
-	-	-	-	-	-	rs39552	84254384	downstream	N	0.00194055
-	-	-	-	-	-	rs40253	84251387	downstream	N	0.00202329
-	-	-	-	-	-	rs35729682	84253332	downstream	N	0.00218155
-	-	-	-	-	-	rs7200181	84253554	downstream	N	0.00223355
-	-	-	-	-	-	rs4782904	84253319	downstream	N	0.00224101
-	-	-	-	-	-	rs4782592	84250568	downstream	N	0.00257468
-	-	-	-	-	-	rs39556	84250315	downstream	N	0.00300352
-	-	-	-	-	-	rs57795614	84276710	upstream	N	0.00963481
-	-	-	-	-	-	rs28431828	84276089	upstream	N	0.00965077
-	-	-	-	-	-	rs28472581	84273038	intronic	N	0.0105921
-	-	-	-	-	-	rs62048564	84276192	upstream	N	0.0112816
-	-	-	-	-	-	rs118166240	84262127	intronic	N	0.0156756
-	-	-	-	-	-	rs74382793	84261876	intronic	N	0.0161565
-	-	-	-	-	-	rs78507945	84262529	intronic	N	0.0170064
-	-	-	-	-	-	rs244803	84263877	intronic	N	0.0210119
-	-	-	-	-	-	rs78479794	84264683	intronic	N	0.022782
-	-	-	-	-	-	rs7201078	84253803	downstream	N	0.0265209
-	-	-	-	-	-	rs58994274	84266319	intronic	N	0.0269987
-	-	-	-	-	-	rs61182637	84276545	upstream	N	0.0318921
-	-	-	-	-	-	rs111379197	84275922	upstream	N	0.0319314
-	-	-	-	-	-	rs746081	84274322	upstream	N	0.0326617
-	-	-	-	-	-	rs12103024	84277473	upstream	N	0.0352478
-	-	-	-	-	-	rs58936318	84275654	upstream	N	0.0357602
-	-	-	-	-	-	rs9926425	84274974	upstream	N	0.0358
-	-	-	-	-	-	rs39550	84254846	3UTR	N	0.036541
-	-	-	-	-	-	rs244812	84275374	upstream	N	0.0372086
-	-	-	-	-	-	rs39551	84254811	3UTR	N	0.0379498
-	-	-	-	-	-	rs61065447	84274289	upstream	N	0.0443074
-	-	-	-	-	-	rs39554	84253767	downstream	N	0.0443408
-	-	-	-	-	-	rs56749329	84276903	upstream	N	0.0460492
-	-	-	-	-	-	rs39555	84253029	downstream	N	0.0473591
-	-	-	-	-	-	rs244816	84274593	upstream	N	0.0489544
CDH13	0.00064	0.111695	16	82660573	protein-coding gene	rs35905224	83791690	intronic	N	0.000145406
-	-	-	-	-	-	rs2164662	83788745	intronic	N	0.000573812
-	-	-	-	-	-	rs439751	83788505	intronic	N	0.000576219
-	-	-	-	-	-	rs514995	83787395	intronic	N	0.000620525
-	-	-	-	-	-	rs28547504	83788114	intronic	N	0.0007733
-	-	-	-	-	-	rs415495	83790005	intronic	N	0.000799393
-	-	-	-	-	-	rs440064	83788517	intronic	N	0.000805722
-	-	-	-	-	-	rs146953641	83782277	intronic	N	0.000881546
-	-	-	-	-	-	rs8047962	83790186	intronic	N	0.000936843
-	-	-	-	-	-	rs4238731	83152250	intronic	N	0.00100294
-	-	-	-	-	-	rs11642422	83087218	intronic	N	0.00107869
-	-	-	-	-	-	rs4128842	83152018	intronic	N	0.00112367
-	-	-	-	-	-	rs10438634	82763312	intronic	N	0.00115956
-	-	-	-	-	-	rs4783320	83104299	intronic	N	0.00120411
-	-	-	-	-	-	rs4783324	83152148	intronic	N	0.00120475
-	-	-	-	-	-	rs17183071	82780531	intronic	N	0.00122371
-	-	-	-	-	-	rs4620944	82762605	intronic	N	0.001454
-	-	-	-	-	-	rs12448904	82762393	intronic	N	0.00154005
-	-	-	-	-	-	rs1157118	82771420	intronic	N	0.00156767
-	-	-	-	-	-	rs4395063	83153777	intronic	N	0.00173671
-	-	-	-	-	-	rs17273696	82772476	intronic	N	0.00188844
-	-	-	-	-	-	rs1462035	82770031	intronic	N	0.00199581
-	-	-	-	-	-	rs4632117	83153735	intronic	N	0.002065
-	-	-	-	-	-	rs28374534	82760184	intronic	N	0.00206998
-	-	-	-	-	-	rs62034474	82758950	intronic	N	0.0021174
-	-	-	-	-	-	rs11646288	82769476	intronic	N	0.00214945
-	-	-	-	-	-	rs10514558	82783100	intronic	N	0.00221173
-	-	-	-	-	-	rs11350787	82781311	intronic	N	0.00243053
-	-	-	-	-	-	rs17183279	82781265	intronic	N	0.00246356
-	-	-	-	-	-	rs17274793	82781534	intronic	N	0.00247404
-	-	-	-	-	-	rs8046098	82781212	intronic	N	0.00251541
-	-	-	-	-	-	rs142224325	82781061	intronic	N	0.00252458
-	-	-	-	-	-	rs8046067	82780975	intronic	N	0.00252856
-	-	-	-	-	-	rs1000076	82782765	intronic	N	0.00257174
-	-	-	-	-	-	rs2326023	83785959	intronic	N	0.00260163
-	-	-	-	-	-	rs1000078	82782587	intronic	N	0.00260447
-	-	-	-	-	-	rs2126369	82782324	intronic	N	0.00260521
-	-	-	-	-	-	rs17183490	82782199	intronic	N	0.00261128
-	-	-	-	-	-	rs2318186	82782138	intronic	N	0.00261196
-	-	-	-	-	-	rs17274905	82782167	intronic	N	0.00261361
-	-	-	-	-	-	rs17274555	82780597	intronic	N	0.00262124
-	-	-	-	-	-	rs17183029	82780446	intronic	N	0.0027032
-	-	-	-	-	-	rs7185447	82780337	intronic	N	0.00277002
-	-	-	-	-	-	rs7201087	82780224	intronic	N	0.00284056
-	-	-	-	-	-	rs8059776	82750485	intronic	N	0.00291346
-	-	-	-	-	-	rs7197344	82779936	intronic	N	0.00296335
-	-	-	-	-	-	rs7197523	82780028	intronic	N	0.00296953
-	-	-	-	-	-	rs7197336	82779920	intronic	N	0.00297197
-	-	-	-	-	-	rs4783258	82750910	intronic	N	0.0029868
-	-	-	-	-	-	rs7197325	82779881	intronic	N	0.00299909
-	-	-	-	-	-	rs366929	83787499	intronic	N	0.00314419
-	-	-	-	-	-	rs369151	83787431	intronic	N	0.00316018
-	-	-	-	-	-	rs691231	83787413	intronic	N	0.00316417
-	-	-	-	-	-	rs433686	83787625	intronic	N	0.00317186
-	-	-	-	-	-	rs418518	83786830	intronic	N	0.00317244
-	-	-	-	-	-	rs448717	83785517	intronic	N	0.00318127
-	-	-	-	-	-	rs448802	83785554	intronic	N	0.0031822
-	-	-	-	-	-	rs434004	83783645	intronic	N	0.00318569
-	-	-	-	-	-	rs60684453	83785047	intronic	N	0.00318593
-	-	-	-	-	-	rs376178	83788011	intronic	N	0.00319663
-	-	-	-	-	-	rs1645844	83783490	intronic	N	0.00320655
-	-	-	-	-	-	rs183717	83783267	intronic	N	0.00320947
-	-	-	-	-	-	rs1645842	83783295	intronic	N	0.00321369
-	-	-	-	-	-	rs1645841	83783247	intronic	N	0.00321458
-	-	-	-	-	-	rs1462037	82765977	intronic	N	0.00321659
-	-	-	-	-	-	rs254346	83782950	intronic	N	0.00321844
-	-	-	-	-	-	rs406704	83788475	intronic	N	0.00321868
-	-	-	-	-	-	rs922300	82759338	intronic	N	0.00322311
-	-	-	-	-	-	rs254347	83783115	intronic	N	0.00328967
-	-	-	-	-	-	rs6565110	83102477	intronic	N	0.00331558
-	-	-	-	-	-	rs4782746	83124978	intronic	N	0.00333703
-	-	-	-	-	-	rs411454	83784210	intronic	N	0.00334823
-	-	-	-	-	-	rs4293370	82779498	intronic	N	0.00340718
-	-	-	-	-	-	rs2318190	82772313	intronic	N	0.00345462
-	-	-	-	-	-	rs254345	83782440	intronic	N	0.00350175
-	-	-	-	-	-	rs12921394	83122922	intronic	N	0.00351699
-	-	-	-	-	-	rs11150491	82760502	intronic	N	0.00360843
-	-	-	-	-	-	rs12920161	83122828	intronic	N	0.00363023
-	-	-	-	-	-	rs187602	83782834	intronic	N	0.00369725
-	-	-	-	-	-	rs1870843	82759314	intronic	N	0.00383742
-	-	-	-	-	-	rs11646321	82776796	intronic	N	0.00389456
-	-	-	-	-	-	rs2169446	82769063	intronic	N	0.00390552
-	-	-	-	-	-	rs16961631	83781604	intronic	N	0.00395601
-	-	-	-	-	-	rs55713633	82778542	intronic	N	0.00414422
-	-	-	-	-	-	rs11647888	82765607	intronic	N	0.00418469
-	-	-	-	-	-	rs11648238	82765678	intronic	N	0.00422078
-	-	-	-	-	-	rs12716959	83127758	intronic	N	0.00427678
-	-	-	-	-	-	rs62034484	82779107	intronic	N	0.00431422
-	-	-	-	-	-	rs12103370	82771640	intronic	N	0.00431792
-	-	-	-	-	-	rs8060282	82780866	intronic	N	0.00454535
-	-	-	-	-	-	rs141107474	83793505	intronic	N	0.00461391
-	-	-	-	-	-	rs58786779	82778870	intronic	N	0.0046229
-	-	-	-	-	-	rs397855575	82751471	intronic	N	0.00464924
-	-	-	-	-	-	rs4559899	82762729	intronic	N	0.00472159
-	-	-	-	-	-	rs7190073	83128657	intronic	N	0.00488503
-	-	-	-	-	-	rs62034482	82778285	intronic	N	0.00493338
-	-	-	-	-	-	rs7201338	82780356	intronic	N	0.00500038
-	-	-	-	-	-	rs17274597	82780756	intronic	N	0.00501949
-	-	-	-	-	-	rs62034481	82778129	intronic	N	0.00510831
-	-	-	-	-	-	rs62034480	82778001	intronic	N	0.00527879
-	-	-	-	-	-	rs10514559	82771255	intronic	N	0.00537318
-	-	-	-	-	-	rs4319759	83126430	intronic	N	0.00541527
-	-	-	-	-	-	rs11647530	82777328	intronic	N	0.00548212
-	-	-	-	-	-	rs77542720	83126005	intronic	N	0.00559617
-	-	-	-	-	-	rs16958823	82924952	intronic	N	0.00560988
-	-	-	-	-	-	rs1381507	82752288	intronic	N	0.00585075
-	-	-	-	-	-	rs8058790	83130198	intronic	N	0.00586925
-	-	-	-	-	-	rs4514665	83129920	intronic	N	0.00588459
-	-	-	-	-	-	rs12922854	83128220	intronic	N	0.00595404
-	-	-	-	-	-	rs9934628	83128168	intronic	N	0.00595526
-	-	-	-	-	-	rs4641734	83129599	intronic	N	0.00596267
-	-	-	-	-	-	rs12928432	83128215	intronic	N	0.00596574
-	-	-	-	-	-	rs9934641	83128237	intronic	N	0.00596908
-	-	-	-	-	-	rs9934153	83128354	intronic	N	0.0059751
-	-	-	-	-	-	rs7191295	83128882	intronic	N	0.00597992
-	-	-	-	-	-	rs7191532	83129056	intronic	N	0.00599007
-	-	-	-	-	-	rs12928048	83129210	intronic	N	0.00610438
-	-	-	-	-	-	rs12935419	83130628	intronic	N	0.00615564
-	-	-	-	-	-	rs12716961	83129238	intronic	N	0.00628089
-	-	-	-	-	-	rs12928063	83128048	intronic	N	0.00630468
-	-	-	-	-	-	rs16958347	82758461	intronic	N	0.00639529
-	-	-	-	-	-	rs12929239	83128114	intronic	N	0.00644143
-	-	-	-	-	-	rs12934489	83131101	intronic	N	0.00657583
-	-	-	-	-	-	rs12928030	83129182	intronic	N	0.00669547
-	-	-	-	-	-	rs4783262	82777324	intronic	N	0.00686138
-	-	-	-	-	-	rs10514560	82771075	intronic	N	0.0068688
-	-	-	-	-	-	rs62034479	82777803	intronic	N	0.0071321
-	-	-	-	-	-	rs7201057	83121927	intronic	N	0.0072872
-	-	-	-	-	-	rs8048962	83086518	intronic	N	0.00774791
-	-	-	-	-	-	rs10514557	82783395	intronic	N	0.00781602
-	-	-	-	-	-	rs12933133	83127844	intronic	N	0.00813363
-	-	-	-	-	-	rs4430723	83132080	intronic	N	0.00813596
-	-	-	-	-	-	rs12102867	82951488	intronic	N	0.00822236
-	-	-	-	-	-	rs4238723	82787996	intronic	N	0.0085109
-	-	-	-	-	-	rs7201707	83121550	intronic	N	0.00865187
-	-	-	-	-	-	rs7184817	83121696	intronic	N	0.00879984
-	-	-	-	-	-	rs4783263	82789089	intronic	N	0.00882851
-	-	-	-	-	-	rs12149089	83134689	intronic	N	0.00908834
-	-	-	-	-	-	rs9937458	83120073	intronic	N	0.00910731
-	-	-	-	-	-	rs61706900	82918862	intronic	N	0.00912546
-	-	-	-	-	-	rs60196623	82918860	intronic	N	0.00913163
-	-	-	-	-	-	rs1657548	83785750	intronic	N	0.00914733
-	-	-	-	-	-	rs4628954	83131825	intronic	N	0.00925401
-	-	-	-	-	-	rs4598899	83131853	intronic	N	0.00930778
-	-	-	-	-	-	rs12926360	83123432	intronic	N	0.00932479
-	-	-	-	-	-	rs9930888	83116556	intronic	N	0.00948923
-	-	-	-	-	-	rs9937468	83120102	intronic	N	0.00949701
-	-	-	-	-	-	rs3859084	82930746	intronic	N	0.00980118
-	-	-	-	-	-	rs3859083	82930611	intronic	N	0.00999596
-	-	-	-	-	-	rs2549657	83790467	intronic	N	0.0100465
-	-	-	-	-	-	rs1433157	82678223	intronic	N	0.0104844
-	-	-	-	-	-	rs6565119	83130007	intronic	N	0.0105176
-	-	-	-	-	-	rs12716960	83127966	intronic	N	0.0107404
-	-	-	-	-	-	rs7192553	83117383	intronic	N	0.011048
-	-	-	-	-	-	rs6565121	83130821	intronic	N	0.0114348
-	-	-	-	-	-	rs74029992	82934671	intronic	N	0.0115208
-	-	-	-	-	-	rs12924283	83135274	intronic	N	0.0118427
-	-	-	-	-	-	rs12923526	83134625	intronic	N	0.0121746
-	-	-	-	-	-	rs16959008	83018439	intronic	N	0.0124132
-	-	-	-	-	-	rs12931761	83133452	intronic	N	0.0124221
-	-	-	-	-	-	rs11647458	83129219	intronic	N	0.0125158
-	-	-	-	-	-	rs8048289	83790240	intronic	N	0.0126028
-	-	-	-	-	-	rs74029991	82934353	intronic	N	0.0127967
-	-	-	-	-	-	rs75631345	82927072	intronic	N	0.0130264
-	-	-	-	-	-	rs12924791	83135616	intronic	N	0.0130748
-	-	-	-	-	-	rs72794129	83032419	intronic	N	0.0132893
-	-	-	-	-	-	rs6565115	83117017	intronic	N	0.0133
-	-	-	-	-	-	rs4238727	83117975	intronic	N	0.0133182
-	-	-	-	-	-	rs4238728	83117990	intronic	N	0.0133209
-	-	-	-	-	-	rs72794130	83032442	intronic	N	0.0133525
-	-	-	-	-	-	rs12716966	83253620	intronic	N	0.0134561
-	-	-	-	-	-	rs4782748	83132774	intronic	N	0.0137766
-	-	-	-	-	-	rs62036564	83132649	intronic	N	0.0137956
-	-	-	-	-	-	rs8057074	83132767	intronic	N	0.0137973
-	-	-	-	-	-	rs4405539	83133224	intronic	N	0.0138278
-	-	-	-	-	-	rs4238726	83117722	intronic	N	0.0142164
-	-	-	-	-	-	rs4782745	83124963	intronic	N	0.0144477
-	-	-	-	-	-	rs7187281	83793995	intronic	N	0.0145787
-	-	-	-	-	-	rs17674675	82935671	intronic	N	0.0150746
-	-	-	-	-	-	rs398030037	83252917	intronic	N	0.0152159
-	-	-	-	-	-	rs4572385	83251210	intronic	N	0.0153617
-	-	-	-	-	-	rs55789903	83129471	intronic	N	0.0160505
-	-	-	-	-	-	rs4077622	83251259	intronic	N	0.0160695
-	-	-	-	-	-	rs8044955	82791678	intronic	N	0.0161297
-	-	-	-	-	-	rs72794135	83032676	intronic	N	0.0161682
-	-	-	-	-	-	rs2169447	82787387	intronic	N	0.0162294
-	-	-	-	-	-	rs72794131	83032524	intronic	N	0.0163747
-	-	-	-	-	-	rs55922145	83131866	intronic	N	0.016407
-	-	-	-	-	-	rs72794133	83032550	intronic	N	0.016436
-	-	-	-	-	-	rs72794137	83032837	intronic	N	0.0168919
-	-	-	-	-	-	rs72794139	83033003	intronic	N	0.0171162
-	-	-	-	-	-	rs72794141	83033092	intronic	N	0.0173209
-	-	-	-	-	-	rs12929480	83124172	intronic	N	0.0175153
-	-	-	-	-	-	rs7499717	83032826	intronic	N	0.0176107
-	-	-	-	-	-	rs7499882	83033039	intronic	N	0.0177444
-	-	-	-	-	-	rs11150535	83086966	intronic	N	0.0179464
-	-	-	-	-	-	rs72794143	83033158	intronic	N	0.0179638
-	-	-	-	-	-	rs7189236	83136142	intronic	N	0.0182992
-	-	-	-	-	-	rs4783266	82790851	intronic	N	0.0183685
-	-	-	-	-	-	rs72794145	83033395	intronic	N	0.0183848
-	-	-	-	-	-	rs12716958	83127692	intronic	N	0.018509
-	-	-	-	-	-	rs72794146	83033475	intronic	N	0.0185404
-	-	-	-	-	-	rs12927276	83123989	intronic	N	0.0185603
-	-	-	-	-	-	rs1350888	82784943	intronic	N	0.018601
-	-	-	-	-	-	rs72792164	83031509	intronic	N	0.0187679
-	-	-	-	-	-	rs1350889	82784687	intronic	N	0.0188237
-	-	-	-	-	-	rs4523914	83126536	intronic	N	0.018829
-	-	-	-	-	-	rs67334931	83115913	intronic	N	0.019349
-	-	-	-	-	-	rs486796	83800282	intronic	N	0.0194621
-	-	-	-	-	-	rs112670851	83033984	intronic	N	0.019539
-	-	-	-	-	-	rs72792168	83032010	intronic	N	0.0195488
-	-	-	-	-	-	rs72794147	83034044	intronic	N	0.019656
-	-	-	-	-	-	rs12933369	83136397	intronic	N	0.0198191
-	-	-	-	-	-	rs889494	83799581	intronic	N	0.019901
-	-	-	-	-	-	rs72792170	83032242	intronic	N	0.0201253
-	-	-	-	-	-	rs1462043	82790537	intronic	N	0.0202055
-	-	-	-	-	-	rs72792172	83032303	intronic	N	0.0202807
-	-	-	-	-	-	rs72792173	83032314	intronic	N	0.0203094
-	-	-	-	-	-	rs111773157	83034396	intronic	N	0.0203538
-	-	-	-	-	-	rs35791442	83123625	intronic	N	0.0206499
-	-	-	-	-	-	rs36069302	82762684	intronic	N	0.0211241
-	-	-	-	-	-	rs72794152	83034822	intronic	N	0.0212586
-	-	-	-	-	-	rs563228300	83030739	intronic	N	0.0213721
-	-	-	-	-	-	rs72794153	83035286	intronic	N	0.0214064
-	-	-	-	-	-	rs72794156	83035565	intronic	N	0.0216569
-	-	-	-	-	-	rs72792148	83030147	intronic	N	0.0216679
-	-	-	-	-	-	rs2008055	83799679	intronic	N	0.0217456
-	-	-	-	-	-	rs72794140	83033038	intronic	N	0.021817
-	-	-	-	-	-	rs17700786	83805953	intronic	N	0.0218572
-	-	-	-	-	-	rs12932330	83121332	intronic	N	0.0227504
-	-	-	-	-	-	rs4783323	83130229	intronic	N	0.0227944
-	-	-	-	-	-	rs707236	83803160	intronic	N	0.0232369
-	-	-	-	-	-	rs6565081	82962110	intronic	N	0.0235349
-	-	-	-	-	-	rs67301315	83782342	intronic	N	0.0235622
-	-	-	-	-	-	rs16959010	83018900	intronic	N	0.0238954
-	-	-	-	-	-	rs146860332	83788282	intronic	N	0.0239473
-	-	-	-	-	-	rs16959005	83017585	intronic	N	0.0243367
-	-	-	-	-	-	rs56296910	83129693	intronic	N	0.0243745
-	-	-	-	-	-	rs72794158	83036376	intronic	N	0.0249154
-	-	-	-	-	-	rs111209995	83030645	intronic	N	0.0250763
-	-	-	-	-	-	rs7187580	83119591	intronic	N	0.0251267
-	-	-	-	-	-	rs8045679	83122677	intronic	N	0.0252606
-	-	-	-	-	-	rs3743616	83781995	intronic	N	0.0263161
-	-	-	-	-	-	rs707234	83804256	intronic	N	0.0269544
-	-	-	-	-	-	rs8063680	83104307	intronic	N	0.0271678
-	-	-	-	-	-	rs1862831	83323634	intronic	N	0.0273169
-	-	-	-	-	-	rs1833972	83795483	intronic	N	0.02754
-	-	-	-	-	-	rs5818468	83795993	intronic	N	0.0277532
-	-	-	-	-	-	rs11641730	83128986	intronic	N	0.0277552
-	-	-	-	-	-	rs13334534	82758485	intronic	N	0.0278323
-	-	-	-	-	-	rs10514566	82828137	intronic	N	0.0280708
-	-	-	-	-	-	rs3784996	83797574	intronic	N	0.028296
-	-	-	-	-	-	rs889406	83794986	intronic	N	0.028583
-	-	-	-	-	-	rs880640	83794991	intronic	N	0.028592
-	-	-	-	-	-	rs398078798	83023548	intronic	N	0.0286586
-	-	-	-	-	-	rs880639	83795059	intronic	N	0.0286773
-	-	-	-	-	-	rs72792150	83030258	intronic	N	0.0290475
-	-	-	-	-	-	rs72792149	83030213	intronic	N	0.0290515
-	-	-	-	-	-	rs72792146	83030019	intronic	N	0.0290555
-	-	-	-	-	-	rs111064070	83030540	intronic	N	0.0290568
-	-	-	-	-	-	rs72792147	83030021	intronic	N	0.0290586
-	-	-	-	-	-	rs12927301	83124050	intronic	N	0.0291507
-	-	-	-	-	-	rs72792155	83030461	intronic	N	0.0292144
-	-	-	-	-	-	rs72792154	83030336	intronic	N	0.0294282
-	-	-	-	-	-	rs6565062	82764086	intronic	N	0.0295619
-	-	-	-	-	-	rs72792160	83031198	intronic	N	0.0297044
-	-	-	-	-	-	rs72792158	83031136	intronic	N	0.0297276
-	-	-	-	-	-	rs72792159	83031178	intronic	N	0.0297465
-	-	-	-	-	-	rs72792161	83031258	intronic	N	0.0297594
-	-	-	-	-	-	rs72792163	83031484	intronic	N	0.0297608
-	-	-	-	-	-	rs72792141	83028936	intronic	N	0.0299117
-	-	-	-	-	-	rs72792167	83031908	intronic	N	0.0299901
-	-	-	-	-	-	rs6565082	82962260	intronic	N	0.031408
-	-	-	-	-	-	rs7499722	83032859	intronic	N	0.0316177
-	-	-	-	-	-	rs10514596	83764140	intronic	N	0.0317983
-	-	-	-	-	-	rs3784992	83785065	intronic	N	0.0321892
-	-	-	-	-	-	rs11641114	83785148	intronic	N	0.032583
-	-	-	-	-	-	rs35132801	83763134	intronic	N	0.0327528
-	-	-	-	-	-	rs72794159	83036475	intronic	N	0.0331079
-	-	-	-	-	-	rs1345850	83796216	intronic	N	0.0333074
-	-	-	-	-	-	rs6420443	82964144	intronic	N	0.0333255
-	-	-	-	-	-	rs10438615	82764608	intronic	N	0.0335686
-	-	-	-	-	-	rs10438616	82764611	intronic	N	0.033582
-	-	-	-	-	-	rs79881207	82914325	intronic	N	0.0344032
-	-	-	-	-	-	rs549240234	83096567	intronic	N	0.0348066
-	-	-	-	-	-	rs80072464	83791278	intronic	N	0.0349769
-	-	-	-	-	-	rs13334499	82758427	intronic	N	0.035305
-	-	-	-	-	-	rs7203552	83051482	intronic	N	0.0354466
-	-	-	-	-	-	rs56184188	83052340	intronic	N	0.0357774
-	-	-	-	-	-	rs4293368	82963443	intronic	N	0.0358965
-	-	-	-	-	-	rs72801009	83791492	intronic	N	0.0362843
-	-	-	-	-	-	rs6565090	82983067	intronic	N	0.0363233
-	-	-	-	-	-	rs1155005	82836848	intronic	N	0.0364158
-	-	-	-	-	-	rs11639621	82987872	intronic	N	0.0364714
-	-	-	-	-	-	rs72794155	83035370	intronic	N	0.036521
-	-	-	-	-	-	rs72792137	83025197	intronic	N	0.0366376
-	-	-	-	-	-	rs72792134	83024017	intronic	N	0.0366826
-	-	-	-	-	-	rs72792126	83022690	intronic	N	0.0369385
-	-	-	-	-	-	rs7500702	83025025	intronic	N	0.0369396
-	-	-	-	-	-	rs10514598	83805141	intronic	N	0.0369476
-	-	-	-	-	-	rs735675	83782517	intronic	N	0.0369842
-	-	-	-	-	-	rs10871443	83048807	intronic	N	0.0370196
-	-	-	-	-	-	rs56907994	83022790	intronic	N	0.0370696
-	-	-	-	-	-	rs7194149	83803934	intronic	N	0.0371747
-	-	-	-	-	-	rs8058531	83104055	intronic	N	0.0372635
-	-	-	-	-	-	rs56387206	83023237	intronic	N	0.037301
-	-	-	-	-	-	rs4548846	83114033	intronic	N	0.0373332
-	-	-	-	-	-	rs11639932	83252361	intronic	N	0.0375471
-	-	-	-	-	-	rs11648843	82988025	intronic	N	0.0379393
-	-	-	-	-	-	rs8054750	83041378	intronic	N	0.0379534
-	-	-	-	-	-	rs8052951	83041443	intronic	N	0.0380096
-	-	-	-	-	-	rs7499040	83025979	intronic	N	0.0380988
-	-	-	-	-	-	rs254335	83797194	intronic	N	0.038142
-	-	-	-	-	-	rs79550866	82713837	intronic	N	0.0381469
-	-	-	-	-	-	rs200143779	83025446	intronic	N	0.0381625
-	-	-	-	-	-	rs7501396	83024900	intronic	N	0.0381988
-	-	-	-	-	-	rs60463278	83024592	intronic	N	0.0382359
-	-	-	-	-	-	rs60087102	83024172	intronic	N	0.0382788
-	-	-	-	-	-	rs57696761	83024176	intronic	N	0.0382899
-	-	-	-	-	-	rs7185868	83051263	intronic	N	0.0384818
-	-	-	-	-	-	rs17682789	83014734	intronic	N	0.0384858
-	-	-	-	-	-	rs56035113	83023343	intronic	N	0.0385243
-	-	-	-	-	-	rs56969853	83023091	intronic	N	0.0386303
-	-	-	-	-	-	rs741592	82987518	intronic	N	0.0386321
-	-	-	-	-	-	rs17700757	83805890	intronic	N	0.0386499
-	-	-	-	-	-	rs58702561	83023009	intronic	N	0.03866
-	-	-	-	-	-	rs71404106	83764921	intronic	N	0.0388747
-	-	-	-	-	-	rs28605141	83154057	intronic	N	0.0390222
-	-	-	-	-	-	rs11864540	83791265	intronic	N	0.0391607
-	-	-	-	-	-	rs8045680	83102072	intronic	N	0.0393622
-	-	-	-	-	-	rs59667452	83055464	intronic	N	0.0394667
-	-	-	-	-	-	rs889730	83257305	intronic	N	0.0396255
-	-	-	-	-	-	rs12924370	82988333	intronic	N	0.040468
-	-	-	-	-	-	rs12598386	82921977	intronic	N	0.0407704
-	-	-	-	-	-	rs11864473	83791292	intronic	N	0.0409846
-	-	-	-	-	-	rs11649646	83783736	intronic	N	0.0411083
-	-	-	-	-	-	rs78819113	83025516	intronic	N	0.0411139
-	-	-	-	-	-	rs16958988	83007449	intronic	N	0.0412026
-	-	-	-	-	-	rs6563973	83766005	intronic	N	0.0412771
-	-	-	-	-	-	rs1645845	83792147	intronic	N	0.0413555
-	-	-	-	-	-	rs78291780	83785415	intronic	N	0.0414001
-	-	-	-	-	-	rs12325111	83102888	intronic	N	0.0415494
-	-	-	-	-	-	rs8056064	82787053	intronic	N	0.0419347
-	-	-	-	-	-	rs11150524	82988932	intronic	N	0.0419534
-	-	-	-	-	-	rs71404108	83769746	intronic	N	0.0419594
-	-	-	-	-	-	rs7198516	83767774	intronic	N	0.0420441
-	-	-	-	-	-	rs4783304	83023920	intronic	N	0.0420761
-	-	-	-	-	-	rs11150492	82767542	intronic	N	0.0427382
-	-	-	-	-	-	rs17744947	83010169	intronic	N	0.0430551
-	-	-	-	-	-	rs11640270	83787263	intronic	N	0.0430908
-	-	-	-	-	-	rs67218876	82787584	intronic	N	0.0432121
-	-	-	-	-	-	rs72799194	83787746	intronic	N	0.0435332
-	-	-	-	-	-	rs28434127	83787880	intronic	N	0.0436466
-	-	-	-	-	-	rs28731781	83787976	intronic	N	0.043728
-	-	-	-	-	-	rs7201102	83804389	intronic	N	0.0440043
-	-	-	-	-	-	rs13380665	83738360	intronic	N	0.0443465
-	-	-	-	-	-	rs11641315	83119914	intronic	N	0.0444746
-	-	-	-	-	-	rs12935436	83775083	intronic	N	0.0444805
-	-	-	-	-	-	rs12598962	82785301	intronic	N	0.0445882
-	-	-	-	-	-	rs28662182	83791729	intronic	N	0.0446749
-	-	-	-	-	-	rs419382	83759089	intronic	N	0.0447747
-	-	-	-	-	-	rs12934964	83774854	intronic	N	0.0449446
-	-	-	-	-	-	rs200025496	83789095	intronic	N	0.0449477
-	-	-	-	-	-	rs9935137	83120040	intronic	N	0.0450874
-	-	-	-	-	-	rs13380530	83738083	intronic	N	0.0452537
-	-	-	-	-	-	rs6565117	83120795	intronic	N	0.0453239
-	-	-	-	-	-	rs78375072	82915145	intronic	N	0.0453685
-	-	-	-	-	-	rs8055166	83120993	intronic	N	0.0453918
-	-	-	-	-	-	rs13380528	83738017	intronic	N	0.0454322
-	-	-	-	-	-	rs9937831	82901544	intronic	N	0.0454618
-	-	-	-	-	-	rs34385583	83766653	intronic	N	0.0454883
-	-	-	-	-	-	rs8052955	83120839	intronic	N	0.0456233
-	-	-	-	-	-	rs13380527	83737951	intronic	N	0.0456265
-	-	-	-	-	-	rs6565116	83120610	intronic	N	0.0457871
-	-	-	-	-	-	rs35784951	83737752	intronic	N	0.0462112
-	-	-	-	-	-	rs13380526	83737975	intronic	N	0.0462179
-	-	-	-	-	-	rs11860529	83772522	intronic	N	0.0463174
-	-	-	-	-	-	rs12926347	83737685	intronic	N	0.0463879
-	-	-	-	-	-	rs12926331	83737672	intronic	N	0.0464414
-	-	-	-	-	-	rs12926342	83737678	intronic	N	0.0464426
-	-	-	-	-	-	rs12932493	83622777	intronic	N	0.0471126
-	-	-	-	-	-	rs4595788	83121584	intronic	N	0.0471326
-	-	-	-	-	-	rs12926452	83737616	intronic	N	0.0471412
-	-	-	-	-	-	rs28693413	83787557	intronic	N	0.047339
-	-	-	-	-	-	rs56147248	83120091	intronic	N	0.047556
-	-	-	-	-	-	rs17675094	82949088	intronic	N	0.0476805
-	-	-	-	-	-	rs12600161	82779603	intronic	N	0.0477078
-	-	-	-	-	-	rs254337	83796255	intronic	N	0.0478168
-	-	-	-	-	-	rs9927220	83747129	intronic	N	0.0479432
-	-	-	-	-	-	rs13337758	83120090	intronic	N	0.0479995
-	-	-	-	-	-	rs1981865	83746853	intronic	N	0.049595
-	-	-	-	-	-	rs72801006	83790686	intronic	N	0.0497026
-	-	-	-	-	-	rs9924248	83745975	intronic	N	0.0498211
-	-	-	-	-	-	rs11864965	82910550	intronic	N	0.0499311
SENP3	0.00064	0.111695	17	7465235	protein-coding gene	rs3803798	7460517	exonic	N	0.00548249
-	-	-	-	-	-	rs4246413	7461469	intronic	N	0.0169669
-	-	-	-	-	-	rs28625968	7474539	intronic	N	0.0172159
-	-	-	-	-	-	rs7358	7478498	exonic	N	0.0204129
-	-	-	-	-	-	rs111633209	7476635	intronic	N	0.020978
-	-	-	-	-	-	rs6503039	7470060	intronic	N	0.021103
-	-	-	-	-	-	rs9908405	7467461	intronic	N	0.0211124
-	-	-	-	-	-	rs28655557	7471255	intronic	N	0.0211589
-	-	-	-	-	-	rs9913914	7468509	intronic	N	0.0212472
-	-	-	-	-	-	rs114255812	7476549	intronic	N	0.0214815
-	-	-	-	-	-	rs75853747	7476706	intronic	N	0.0215003
-	-	-	-	-	-	rs60920983	7478962	intronic	N	0.0218277
-	-	-	-	-	-	rs9897535	7479308	intronic	N	0.0219112
-	-	-	-	-	-	rs78414518	7478402	intronic	N	0.0232105
PRPH2	0.00067	0.115404	6	42664335	protein-coding gene	rs75745023	42666634	intronic	N	0.00415066
-	-	-	-	-	-	rs414082	42667090	intronic	N	0.0113236
-	-	-	-	-	-	rs413399	42670910	intronic	N	0.0128897
-	-	-	-	-	-	rs414040	42667036	intronic	N	0.0150273
-	-	-	-	-	-	rs380246	42666973	intronic	N	0.015215
-	-	-	-	-	-	rs394653	42669206	intronic	N	0.015735
-	-	-	-	-	-	rs378835	42667372	intronic	N	0.0158847
-	-	-	-	-	-	rs434102	42666061	exonic	N	0.0172886
-	-	-	-	-	-	rs371323	42666821	intronic	N	0.0174569
-	-	-	-	-	-	rs415906	42666506	intronic	N	0.0175826
-	-	-	-	-	-	rs433286	42666475	intronic	N	0.0188002
-	-	-	-	-	-	rs390659	42666164	exonic	N	0.0191926
-	-	-	-	-	-	rs389999	42666365	intronic	N	0.0192113
-	-	-	-	-	-	rs393034	42668631	intronic	N	0.0225423
-	-	-	-	-	-	rs438995	42668532	intronic	N	0.0226701
-	-	-	-	-	-	rs422717	42668404	intronic	N	0.0228452
-	-	-	-	-	-	rs668736	42667565	intronic	N	0.023754
-	-	-	-	-	-	rs665368	42666562	intronic	N	0.0278587
-	-	-	-	-	-	rs45550933	42665032	3UTR	N	0.0306695
-	-	-	-	-	-	rs10948043	42663549	downstream	N	0.0336592
-	-	-	-	-	-	rs12209392	42669996	intronic	N	0.0337766
-	-	-	-	-	-	rs3176988	42665135	3UTR	N	0.034176
-	-	-	-	-	-	rs41273820	42666293	intronic	N	0.0387902
-	-	-	-	-	-	rs7764439	42689755	exonic	N	0.0400365
-	-	-	-	-	-	rs9381213	42690688	upstream	N	0.0407231
-	-	-	-	-	-	rs116526310	42673692	intronic	N	0.0409876
-	-	-	-	-	-	rs4714621	42691277	upstream	N	0.042735
-	-	-	-	-	-	rs4714622	42691573	upstream	N	0.0428126
-	-	-	-	-	-	rs9394921	42686392	intronic	N	0.0446509
-	-	-	-	-	-	rs9381214	42693959	upstream	N	0.046783
-	-	-	-	-	-	rs12207176	42674236	intronic	N	0.0489122
-	-	-	-	-	-	rs9462818	42674785	intronic	N	0.04942
-	-	-	-	-	-	rs9471906	42675246	intronic	N	0.0495128
-	-	-	-	-	-	rs73426451	42675410	intronic	N	0.049634
GRHL2	0.00069	0.116321	8	102504666	protein-coding gene	rs73279116	102522280	intronic	N	0.00114407
-	-	-	-	-	-	rs12679638	102514651	intronic	N	0.00127785
-	-	-	-	-	-	rs11329875	102514265	intronic	N	0.00132294
-	-	-	-	-	-	rs114871790	102505691	intronic	N	0.00139298
-	-	-	-	-	-	rs62519084	102519853	intronic	N	0.00149518
-	-	-	-	-	-	rs56226929	102516441	intronic	N	0.00162081
-	-	-	-	-	-	rs487053	102512386	intronic	N	0.00285136
-	-	-	-	-	-	rs624051	102513182	intronic	N	0.00288799
-	-	-	-	-	-	rs57305172	102511692	intronic	N	0.00292322
-	-	-	-	-	-	rs35381744	102513079	intronic	N	0.00363549
-	-	-	-	-	-	rs73277298	102508419	intronic	N	0.00389625
-	-	-	-	-	-	rs475304	102516504	intronic	N	0.00460996
-	-	-	-	-	-	rs11991908	102511088	intronic	N	0.00468709
-	-	-	-	-	-	rs10955254	102511030	intronic	N	0.00470492
-	-	-	-	-	-	rs59815833	102510498	intronic	N	0.00478905
-	-	-	-	-	-	rs568894	102526650	intronic	N	0.00480441
-	-	-	-	-	-	rs61453462	102510617	intronic	N	0.00482513
-	-	-	-	-	-	rs60695144	102510503	intronic	N	0.00483836
-	-	-	-	-	-	rs561626	102523461	intronic	N	0.00498841
-	-	-	-	-	-	rs687909	102517674	intronic	N	0.00499975
-	-	-	-	-	-	rs560043	102523568	intronic	N	0.00500554
-	-	-	-	-	-	rs523244	102518762	intronic	N	0.00501843
-	-	-	-	-	-	rs546630	102523909	intronic	N	0.00501942
-	-	-	-	-	-	rs534285	102524139	intronic	N	0.00502128
-	-	-	-	-	-	rs589919	102519345	intronic	N	0.00502166
-	-	-	-	-	-	rs514588	102519864	intronic	N	0.00503008
-	-	-	-	-	-	rs567389	102522786	intronic	N	0.00518902
-	-	-	-	-	-	rs687399	102525876	intronic	N	0.0052923
-	-	-	-	-	-	rs2847730	102508060	intronic	N	0.00605388
-	-	-	-	-	-	rs11774835	102595834	intronic	N	0.00706814
-	-	-	-	-	-	rs538657554	102517805	intronic	N	0.00730937
-	-	-	-	-	-	rs11991889	102511142	intronic	N	0.00763447
-	-	-	-	-	-	rs471757	102527840	intronic	N	0.00819214
-	-	-	-	-	-	rs36094595	102654853	intronic	N	0.00857803
-	-	-	-	-	-	rs34302508	102654384	intronic	N	0.00864346
-	-	-	-	-	-	rs35628299	102653881	intronic	N	0.00866701
-	-	-	-	-	-	rs35591604	102654032	intronic	N	0.00866989
-	-	-	-	-	-	rs7839563	102653575	intronic	N	0.00869523
-	-	-	-	-	-	rs7839801	102653530	intronic	N	0.0087067
-	-	-	-	-	-	rs7839287	102653487	intronic	N	0.00871425
-	-	-	-	-	-	rs7839494	102653358	intronic	N	0.00876905
-	-	-	-	-	-	rs7839123	102653327	intronic	N	0.00877769
-	-	-	-	-	-	rs7839359	102653318	intronic	N	0.0087792
-	-	-	-	-	-	rs2470624	102597767	intronic	N	0.00882114
-	-	-	-	-	-	rs480490	102600413	intronic	N	0.0105655
-	-	-	-	-	-	rs515622	102504974	5UTR	N	0.0107924
-	-	-	-	-	-	rs6991967	102601928	intronic	N	0.0111052
-	-	-	-	-	-	rs541154	102504541	upstream	N	0.0114202
-	-	-	-	-	-	rs10955267	102652602	intronic	N	0.0115795
-	-	-	-	-	-	rs6986959	102652368	intronic	N	0.011817
-	-	-	-	-	-	rs541226	102504511	upstream	N	0.0122614
-	-	-	-	-	-	rs6986280	102651937	intronic	N	0.0125718
-	-	-	-	-	-	rs1111882	102651611	intronic	N	0.0126004
-	-	-	-	-	-	rs1111883	102651383	intronic	N	0.0126124
-	-	-	-	-	-	rs35477966	102651767	intronic	N	0.0126135
-	-	-	-	-	-	rs2154651	102651070	intronic	N	0.0126339
-	-	-	-	-	-	rs2892326	102650942	intronic	N	0.012641
-	-	-	-	-	-	rs2892327	102650879	intronic	N	0.0126468
-	-	-	-	-	-	rs2154650	102651199	intronic	N	0.0126498
-	-	-	-	-	-	rs10101116	102650795	intronic	N	0.0126619
-	-	-	-	-	-	rs10101105	102650750	intronic	N	0.012674
-	-	-	-	-	-	rs10087735	102650701	intronic	N	0.0126816
-	-	-	-	-	-	rs71518834	102650594	intronic	N	0.0127036
-	-	-	-	-	-	rs11995403	102650509	intronic	N	0.0127099
-	-	-	-	-	-	rs11995402	102650508	intronic	N	0.0127099
-	-	-	-	-	-	rs11995290	102650321	intronic	N	0.01275
-	-	-	-	-	-	rs11995278	102650107	intronic	N	0.0128738
-	-	-	-	-	-	rs2030786	102599979	intronic	N	0.012904
-	-	-	-	-	-	rs7004970	102652236	intronic	N	0.0132527
-	-	-	-	-	-	rs35234521	102649427	intronic	N	0.0141498
-	-	-	-	-	-	rs7010796	102647858	intronic	N	0.0144935
-	-	-	-	-	-	rs11993425	102648755	intronic	N	0.0144977
-	-	-	-	-	-	rs57337051	102648282	intronic	N	0.0145112
-	-	-	-	-	-	rs2211917	102646403	intronic	N	0.0145523
-	-	-	-	-	-	rs2226400	102646352	intronic	N	0.0145524
-	-	-	-	-	-	rs624013	102503249	upstream	N	0.0154424
-	-	-	-	-	-	rs509390	102500403	upstream	N	0.0155145
-	-	-	-	-	-	rs537658	102501161	upstream	N	0.0160637
-	-	-	-	-	-	rs680890	102500951	upstream	N	0.0165688
-	-	-	-	-	-	rs518203	102524724	intronic	N	0.0182042
-	-	-	-	-	-	rs530626	102524525	intronic	N	0.018272
-	-	-	-	-	-	rs9297306	102601618	intronic	N	0.019803
-	-	-	-	-	-	rs73699536	102647183	intronic	N	0.0202189
-	-	-	-	-	-	rs2211916	102649304	intronic	N	0.0212405
-	-	-	-	-	-	rs13273977	102639989	intronic	N	0.0214535
-	-	-	-	-	-	rs35526650	102598492	intronic	N	0.0215313
-	-	-	-	-	-	rs36190962	102636399	intronic	N	0.0216029
-	-	-	-	-	-	rs667737	102595587	intronic	N	0.0221593
-	-	-	-	-	-	rs35490413	102654283	intronic	N	0.0251
-	-	-	-	-	-	rs34941752	102654764	intronic	N	0.0255484
-	-	-	-	-	-	rs151149447	102593017	intronic	N	0.0260537
-	-	-	-	-	-	rs2211915	102656011	intronic	N	0.0271168
-	-	-	-	-	-	rs529132	102534084	intronic	N	0.0285408
-	-	-	-	-	-	rs57645087	102644978	intronic	N	0.0293803
-	-	-	-	-	-	rs35435549	102652980	intronic	N	0.0307669
-	-	-	-	-	-	rs3779617	102631911	exonic	N	0.0311571
-	-	-	-	-	-	rs58824748	102583043	intronic	N	0.0317634
-	-	-	-	-	-	rs3735711	102589939	intronic	N	0.0326149
-	-	-	-	-	-	rs560667	102599384	intronic	N	0.0376194
-	-	-	-	-	-	rs479690	102595267	intronic	N	0.0398999
-	-	-	-	-	-	rs16867827	102575106	intronic	N	0.0418776
-	-	-	-	-	-	rs61627948	102644955	intronic	N	0.044434
-	-	-	-	-	-	rs73279201	102588821	intronic	N	0.0451689
NXPE3	0.00069	0.116321	3	101498507	protein-coding gene	rs11916199	101507015	intronic	N	0.000836624
-	-	-	-	-	-	rs9817741	101519353	intronic	N	0.000839945
-	-	-	-	-	-	rs397877863	101516268	intronic	N	0.000874332
-	-	-	-	-	-	rs4683856	101534326	intronic	N	0.001573
-	-	-	-	-	-	rs9831100	101534627	intronic	N	0.00157438
-	-	-	-	-	-	rs6797522	101543603	3UTR	N	0.00214631
-	-	-	-	-	-	rs2466367	101501827	intronic	N	0.00599979
-	-	-	-	-	-	rs141342878	101509765	intronic	N	0.0094788
-	-	-	-	-	-	rs771327	101534500	intronic	N	0.0108528
-	-	-	-	-	-	rs622013	101545585	3UTR	N	0.0154758
-	-	-	-	-	-	rs2305990	101520537	exonic	N	0.0169467
-	-	-	-	-	-	rs117973163	101535592	intronic	N	0.0266365
DEPTOR	0.0007	0.116321	8	120885961	protein-coding gene	rs13277786	120905261	intronic	N	0.00187268
-	-	-	-	-	-	rs68097758	120960511	intronic	N	0.00217734
-	-	-	-	-	-	rs10102995	120961497	intronic	N	0.00222629
-	-	-	-	-	-	rs7462839	120930815	intronic	N	0.00273229
-	-	-	-	-	-	rs10087605	120961049	intronic	N	0.0028637
-	-	-	-	-	-	rs6469875	120926633	intronic	N	0.00322077
-	-	-	-	-	-	rs12541326	120931054	intronic	N	0.00322539
-	-	-	-	-	-	rs13278508	120930135	intronic	N	0.00323102
-	-	-	-	-	-	rs13280041	120930211	intronic	N	0.00323118
-	-	-	-	-	-	rs12545586	120930067	intronic	N	0.00323123
-	-	-	-	-	-	rs12543242	120930025	intronic	N	0.00323303
-	-	-	-	-	-	rs2056305	120929105	intronic	N	0.00323848
-	-	-	-	-	-	rs7004324	120927331	intronic	N	0.00324734
-	-	-	-	-	-	rs13265734	120919948	intronic	N	0.00420897
-	-	-	-	-	-	rs13265513	120919926	intronic	N	0.00420897
-	-	-	-	-	-	rs7459886	120930803	intronic	N	0.0048185
-	-	-	-	-	-	rs6469873	120925309	intronic	N	0.00483748
-	-	-	-	-	-	rs7000488	120923299	intronic	N	0.00489329
-	-	-	-	-	-	rs34284385	120920025	intronic	N	0.00489474
-	-	-	-	-	-	rs7007672	120919221	intronic	N	0.0048984
-	-	-	-	-	-	rs6469866	120911297	intronic	N	0.00490235
-	-	-	-	-	-	rs7000068	120922963	intronic	N	0.00490335
-	-	-	-	-	-	rs6999911	120922900	intronic	N	0.00490335
-	-	-	-	-	-	rs12679478	120916234	intronic	N	0.00490864
-	-	-	-	-	-	rs7461170	120916254	intronic	N	0.0049087
-	-	-	-	-	-	rs56177421	120916531	intronic	N	0.0049087
-	-	-	-	-	-	rs12677306	120916082	intronic	N	0.0049088
-	-	-	-	-	-	rs7829116	121060449	intronic	N	0.00508684
-	-	-	-	-	-	rs62528670	120923848	intronic	N	0.0061278
-	-	-	-	-	-	rs62528671	120923849	intronic	N	0.0061278
-	-	-	-	-	-	rs62528672	120923850	intronic	N	0.0061278
-	-	-	-	-	-	rs62528673	120923853	intronic	N	0.00703354
-	-	-	-	-	-	rs9649949	120913575	intronic	N	0.0072378
-	-	-	-	-	-	rs11314693	120926273	intronic	N	0.0074723
-	-	-	-	-	-	rs6469895	121063562	downstream	N	0.00764604
-	-	-	-	-	-	rs11344744	121060121	intronic	N	0.00911151
-	-	-	-	-	-	rs12548273	121057544	intronic	N	0.00912169
-	-	-	-	-	-	rs112290548	121056451	intronic	N	0.00914297
-	-	-	-	-	-	rs66614869	121056428	intronic	N	0.00914321
-	-	-	-	-	-	rs113977269	121059512	intronic	N	0.00915039
-	-	-	-	-	-	rs73315941	121056411	intronic	N	0.00915423
-	-	-	-	-	-	rs11780912	121053961	intronic	N	0.00931797
-	-	-	-	-	-	rs10955948	121053864	intronic	N	0.00932943
-	-	-	-	-	-	rs7841230	121068039	downstream	N	0.00937808
-	-	-	-	-	-	rs7822927	121064640	downstream	N	0.00944025
-	-	-	-	-	-	rs7822662	121064449	downstream	N	0.00945291
-	-	-	-	-	-	rs60717250	121050233	intronic	N	0.00958716
-	-	-	-	-	-	rs960887	121048383	intronic	N	0.0097453
-	-	-	-	-	-	rs12545676	121048205	intronic	N	0.00975936
-	-	-	-	-	-	rs1519812	121045227	intronic	N	0.0112805
-	-	-	-	-	-	rs7820543	121046348	intronic	N	0.0117665
-	-	-	-	-	-	rs7843503	121047196	intronic	N	0.0118066
-	-	-	-	-	-	rs13263296	120886545	intronic	N	0.0121492
-	-	-	-	-	-	rs7845043	120926222	intronic	N	0.0122057
-	-	-	-	-	-	rs6469874	120926348	intronic	N	0.0126478
-	-	-	-	-	-	rs10110216	120887547	intronic	N	0.0141286
-	-	-	-	-	-	rs10110223	120887566	intronic	N	0.0141336
-	-	-	-	-	-	rs12386849	121041045	intronic	N	0.0143966
-	-	-	-	-	-	rs7003126	120888752	intronic	N	0.014598
-	-	-	-	-	-	rs10808506	121066470	downstream	N	0.0146243
-	-	-	-	-	-	rs11781657	120889242	intronic	N	0.0147767
-	-	-	-	-	-	rs66608823	121043204	intronic	N	0.0152847
-	-	-	-	-	-	rs1467044	120887041	intronic	N	0.0156773
-	-	-	-	-	-	rs13275528	120890857	intronic	N	0.0165827
-	-	-	-	-	-	rs13267652	120890586	intronic	N	0.0166586
-	-	-	-	-	-	rs13269024	120890789	intronic	N	0.0167879
-	-	-	-	-	-	rs9656934	121007104	intronic	N	0.0168347
-	-	-	-	-	-	rs28669275	120901953	intronic	N	0.0168652
-	-	-	-	-	-	rs13253749	120906652	intronic	N	0.0168729
-	-	-	-	-	-	rs7387694	120897501	intronic	N	0.0168894
-	-	-	-	-	-	rs13260088	120898765	intronic	N	0.0169619
-	-	-	-	-	-	rs35630187	120917872	intronic	N	0.0170766
-	-	-	-	-	-	rs10103058	120903070	intronic	N	0.0171765
-	-	-	-	-	-	rs10094455	120904676	intronic	N	0.0171834
-	-	-	-	-	-	rs10094458	120904688	intronic	N	0.0171862
-	-	-	-	-	-	rs10955941	120903511	intronic	N	0.0171991
-	-	-	-	-	-	rs13257316	120903734	intronic	N	0.017216
-	-	-	-	-	-	rs12681623	120903856	intronic	N	0.0172235
-	-	-	-	-	-	rs13265367	120904009	intronic	N	0.0172263
-	-	-	-	-	-	rs10107251	120904348	intronic	N	0.0172343
-	-	-	-	-	-	rs10107361	120904427	intronic	N	0.0172566
-	-	-	-	-	-	rs10094587	120904800	intronic	N	0.01726
-	-	-	-	-	-	rs10092845	120919839	intronic	N	0.018197
-	-	-	-	-	-	rs13275184	120905104	intronic	N	0.0182009
-	-	-	-	-	-	rs7823280	120911045	intronic	N	0.0182077
-	-	-	-	-	-	rs7837823	120910779	intronic	N	0.0182077
-	-	-	-	-	-	rs4073559	120917443	intronic	N	0.0182216
-	-	-	-	-	-	rs34968491	120903471	intronic	N	0.018232
-	-	-	-	-	-	rs7002423	120918510	intronic	N	0.0182545
-	-	-	-	-	-	rs9649948	120913535	intronic	N	0.0182774
-	-	-	-	-	-	rs112993912	120890562	intronic	N	0.0183329
-	-	-	-	-	-	rs6469860	120909348	intronic	N	0.0183579
-	-	-	-	-	-	rs4871011	120907771	intronic	N	0.0185843
-	-	-	-	-	-	rs4871010	120907639	intronic	N	0.0186008
-	-	-	-	-	-	rs13263147	120907469	intronic	N	0.0186204
-	-	-	-	-	-	rs12542032	121043057	intronic	N	0.0186504
-	-	-	-	-	-	rs7824793	121052630	intronic	N	0.0189856
-	-	-	-	-	-	rs10554390	121047261	intronic	N	0.0196545
-	-	-	-	-	-	rs7818296	120906729	intronic	N	0.0196637
-	-	-	-	-	-	rs7829101	121053426	intronic	N	0.0197142
-	-	-	-	-	-	rs7830028	121047864	intronic	N	0.0198354
-	-	-	-	-	-	rs5894509	121052904	intronic	N	0.020125
-	-	-	-	-	-	rs67872361	121056061	intronic	N	0.0203708
-	-	-	-	-	-	rs10095532	121056786	intronic	N	0.0203925
-	-	-	-	-	-	rs10095205	121056610	intronic	N	0.0203928
-	-	-	-	-	-	rs28530768	121056179	intronic	N	0.0204609
-	-	-	-	-	-	rs6469894	121060091	intronic	N	0.0209899
-	-	-	-	-	-	rs1519813	121060884	intronic	N	0.0210624
-	-	-	-	-	-	rs13249122	120905919	intronic	N	0.0213534
-	-	-	-	-	-	rs1519808	121057708	intronic	N	0.0214548
-	-	-	-	-	-	rs1519807	121057699	intronic	N	0.0214583
-	-	-	-	-	-	rs13281991	120923574	intronic	N	0.0220689
-	-	-	-	-	-	rs6980708	121060475	intronic	N	0.0224986
-	-	-	-	-	-	rs12681883	120892243	intronic	N	0.0229302
-	-	-	-	-	-	rs12679937	120892335	intronic	N	0.0230861
-	-	-	-	-	-	rs12677814	120892333	intronic	N	0.0230861
-	-	-	-	-	-	rs7817522	121040551	intronic	N	0.0235066
-	-	-	-	-	-	rs13250594	120906391	intronic	N	0.023673
-	-	-	-	-	-	rs10706349	121032308	intronic	N	0.0238853
-	-	-	-	-	-	rs10955940	120902486	intronic	N	0.0246096
-	-	-	-	-	-	rs11996625	121034279	intronic	N	0.0248922
-	-	-	-	-	-	rs7813041	121032719	intronic	N	0.0250314
-	-	-	-	-	-	rs11986346	121029058	intronic	N	0.0250992
-	-	-	-	-	-	rs2326431	121031501	intronic	N	0.0251206
-	-	-	-	-	-	rs4871717	121026857	intronic	N	0.0251775
-	-	-	-	-	-	rs4871718	121026891	intronic	N	0.0251799
-	-	-	-	-	-	rs4871720	121027694	intronic	N	0.0252057
-	-	-	-	-	-	rs4871825	121034642	intronic	N	0.0252068
-	-	-	-	-	-	rs10087707	120906739	intronic	N	0.0256816
-	-	-	-	-	-	rs4871828	121067240	downstream	N	0.0260754
-	-	-	-	-	-	rs10090335	120906904	intronic	N	0.0267257
-	-	-	-	-	-	rs10090336	120906905	intronic	N	0.0267435
-	-	-	-	-	-	rs57596886	121000732	intronic	N	0.0274472
-	-	-	-	-	-	rs7838578	120907047	intronic	N	0.0275604
-	-	-	-	-	-	rs58466445	121000960	intronic	N	0.027839
-	-	-	-	-	-	rs13259990	120907183	intronic	N	0.0286159
-	-	-	-	-	-	rs11785871	120925199	intronic	N	0.0288711
-	-	-	-	-	-	rs13260933	120907250	intronic	N	0.0291052
-	-	-	-	-	-	rs17822044	121009824	intronic	N	0.0292964
-	-	-	-	-	-	rs60497698	121000696	intronic	N	0.0294539
-	-	-	-	-	-	rs28464637	121003366	intronic	N	0.0301004
-	-	-	-	-	-	rs10087551	121024559	intronic	N	0.0302721
-	-	-	-	-	-	rs13261304	120907420	intronic	N	0.0303814
-	-	-	-	-	-	rs13265546	120919975	intronic	N	0.0303951
-	-	-	-	-	-	rs7465181	120908589	intronic	N	0.0305765
-	-	-	-	-	-	rs7462250	120908607	intronic	N	0.0305842
-	-	-	-	-	-	rs77629956	121044951	intronic	N	0.030746
-	-	-	-	-	-	rs7459671	120908886	intronic	N	0.0307989
-	-	-	-	-	-	rs7462803	120930677	intronic	N	0.0308164
-	-	-	-	-	-	rs7462804	120930678	intronic	N	0.0308656
-	-	-	-	-	-	rs1973732	121030706	intronic	N	0.0309375
-	-	-	-	-	-	rs10098306	120908921	intronic	N	0.03103
-	-	-	-	-	-	rs4871772	120907895	intronic	N	0.0311175
-	-	-	-	-	-	rs4871773	120907911	intronic	N	0.0311234
-	-	-	-	-	-	rs4871012	120907974	intronic	N	0.0311933
-	-	-	-	-	-	rs4871013	120907990	intronic	N	0.031206
-	-	-	-	-	-	rs67282053	121028220	intronic	N	0.0312088
-	-	-	-	-	-	rs564726094	120909157	intronic	N	0.0313668
-	-	-	-	-	-	rs398009601	120908308	intronic	N	0.0314983
-	-	-	-	-	-	rs7829901	120929834	intronic	N	0.0317073
-	-	-	-	-	-	rs1607624	120929289	intronic	N	0.031713
-	-	-	-	-	-	rs7388508	120926153	intronic	N	0.031717
-	-	-	-	-	-	rs13281299	120909493	intronic	N	0.031788
-	-	-	-	-	-	rs7814496	120909628	intronic	N	0.0319621
-	-	-	-	-	-	rs7832923	120909780	intronic	N	0.0321714
-	-	-	-	-	-	rs6469861	120909913	intronic	N	0.0323347
-	-	-	-	-	-	rs6469862	120910036	intronic	N	0.0324951
-	-	-	-	-	-	rs7387264	120925998	intronic	N	0.0325637
-	-	-	-	-	-	rs6469865	120910235	intronic	N	0.0326571
-	-	-	-	-	-	rs6469863	120910150	intronic	N	0.0326634
-	-	-	-	-	-	rs6469864	120910225	intronic	N	0.0326639
-	-	-	-	-	-	rs6987580	120910380	intronic	N	0.0327239
-	-	-	-	-	-	rs6989741	120912154	intronic	N	0.0327724
-	-	-	-	-	-	rs6993797	120911645	intronic	N	0.0327741
-	-	-	-	-	-	rs6988011	120910538	intronic	N	0.0327753
-	-	-	-	-	-	rs6993375	120911630	intronic	N	0.0327807
-	-	-	-	-	-	rs13257252	120912233	intronic	N	0.0327945
-	-	-	-	-	-	rs9649947	120913357	intronic	N	0.0327975
-	-	-	-	-	-	rs6469868	120921841	intronic	N	0.032802
-	-	-	-	-	-	rs13279398	120914270	intronic	N	0.032806
-	-	-	-	-	-	rs7465612	120913885	intronic	N	0.032812
-	-	-	-	-	-	rs7465609	120913860	intronic	N	0.032812
-	-	-	-	-	-	rs9720591	120916840	intronic	N	0.0328125
-	-	-	-	-	-	rs9721042	120916651	intronic	N	0.0328129
-	-	-	-	-	-	rs7461290	120916394	intronic	N	0.0328141
-	-	-	-	-	-	rs9721029	120916555	intronic	N	0.0328149
-	-	-	-	-	-	rs11777705	120915232	intronic	N	0.0328151
-	-	-	-	-	-	rs12681402	120915862	intronic	N	0.0328152
-	-	-	-	-	-	rs13253140	120914908	intronic	N	0.0328155
-	-	-	-	-	-	rs13277992	120914527	intronic	N	0.0328179
-	-	-	-	-	-	rs13277947	120914432	intronic	N	0.0328179
-	-	-	-	-	-	rs7462302	120917771	intronic	N	0.0328214
-	-	-	-	-	-	rs12545854	120917902	intronic	N	0.0328242
-	-	-	-	-	-	rs4073560	120917388	intronic	N	0.0328261
-	-	-	-	-	-	rs12545863	120918111	intronic	N	0.032837
-	-	-	-	-	-	rs7006905	120918923	intronic	N	0.0328453
-	-	-	-	-	-	rs7002839	120918748	intronic	N	0.0328453
-	-	-	-	-	-	rs7015470	120922341	intronic	N	0.0328558
-	-	-	-	-	-	rs6469872	120922247	intronic	N	0.0328558
-	-	-	-	-	-	rs6469870	120922013	intronic	N	0.0328571
-	-	-	-	-	-	rs7824545	120925621	intronic	N	0.0328584
-	-	-	-	-	-	rs57602947	120921228	intronic	N	0.0328632
-	-	-	-	-	-	rs6469867	120921412	intronic	N	0.0328632
-	-	-	-	-	-	rs13267896	120920654	intronic	N	0.0328637
-	-	-	-	-	-	rs13275524	120920941	intronic	N	0.0328639
-	-	-	-	-	-	rs10217083	120923285	intronic	N	0.0328656
-	-	-	-	-	-	rs10217077	120923183	intronic	N	0.0328656
-	-	-	-	-	-	rs6995139	120922397	intronic	N	0.0328717
-	-	-	-	-	-	rs10216503	120925083	intronic	N	0.0328723
-	-	-	-	-	-	rs939242	120924270	intronic	N	0.0328758
-	-	-	-	-	-	rs939241	120924537	intronic	N	0.0328869
-	-	-	-	-	-	rs6469871	120922079	intronic	N	0.0329813
-	-	-	-	-	-	rs35272074	120910783	intronic	N	0.0334211
-	-	-	-	-	-	rs10103660	120910787	intronic	N	0.0334211
-	-	-	-	-	-	rs7814520	120909665	intronic	N	0.0335723
-	-	-	-	-	-	rs12547479	121025862	intronic	N	0.0346931
-	-	-	-	-	-	rs35132985	120922556	intronic	N	0.0353059
-	-	-	-	-	-	rs35006524	120930769	intronic	N	0.0353414
-	-	-	-	-	-	rs57612776	120930676	intronic	N	0.0372012
-	-	-	-	-	-	rs7818471	120909836	intronic	N	0.0391249
-	-	-	-	-	-	rs72673678	121012198	intronic	N	0.0428157
-	-	-	-	-	-	rs10093230	120912846	intronic	N	0.0429639
-	-	-	-	-	-	rs13258592	120912429	intronic	N	0.0429664
SNX25	0.00071	0.117718	4	186130710	protein-coding gene	rs11734889	186270054	intronic	N	0.0110128
-	-	-	-	-	-	rs11727342	186274130	intronic	N	0.0112226
-	-	-	-	-	-	rs6811567	186271884	intronic	N	0.0145024
-	-	-	-	-	-	rs6834276	186272021	intronic	N	0.0153113
-	-	-	-	-	-	rs6810987	186271669	intronic	N	0.0153631
-	-	-	-	-	-	rs6841466	186272958	intronic	N	0.0162255
-	-	-	-	-	-	rs6833759	186271550	intronic	N	0.0162737
-	-	-	-	-	-	rs11727346	186274170	intronic	N	0.0163783
-	-	-	-	-	-	rs11727513	186270641	intronic	N	0.0164018
-	-	-	-	-	-	rs1031128	186281755	intronic	N	0.0169662
-	-	-	-	-	-	rs3822302	186272773	intronic	N	0.0181605
-	-	-	-	-	-	rs61731371	186272721	exonic	N	0.018163
-	-	-	-	-	-	rs28685090	186286750	3UTR	N	0.0194971
-	-	-	-	-	-	rs1963923	186281879	intronic	N	0.022092
-	-	-	-	-	-	rs11941894	186275277	intronic	N	0.0232235
-	-	-	-	-	-	rs6810778	186280522	intronic	N	0.0267297
-	-	-	-	-	-	rs1812114	186280804	intronic	N	0.0271106
-	-	-	-	-	-	rs6846997	186273488	intronic	N	0.0287698
-	-	-	-	-	-	rs2120415	186284164	intronic	N	0.0294475
-	-	-	-	-	-	rs10023947	186269135	intronic	N	0.0314509
-	-	-	-	-	-	rs10030392	186271154	intronic	N	0.0318841
-	-	-	-	-	-	rs10034100	186267077	intronic	N	0.0337992
-	-	-	-	-	-	rs113841837	186289236	intronic	N	0.0349821
-	-	-	-	-	-	rs28557103	186267200	intronic	N	0.0367892
-	-	-	-	-	-	rs1297905	186259432	intronic	N	0.0376327
-	-	-	-	-	-	rs1976917	186282223	intronic	N	0.0379651
-	-	-	-	-	-	rs74735070	186278735	intronic	N	0.038571
-	-	-	-	-	-	rs10000918	186268576	intronic	N	0.0385718
-	-	-	-	-	-	rs140685480	186277300	intronic	N	0.0416077
-	-	-	-	-	-	rs1288572	186252138	intronic	N	0.0417192
-	-	-	-	-	-	rs1288556	186265269	intronic	N	0.0449329
-	-	-	-	-	-	rs73027794	186266971	intronic	N	0.0449602
-	-	-	-	-	-	rs876547	186265044	intronic	N	0.0449781
-	-	-	-	-	-	rs1288553	186264152	intronic	N	0.0450555
-	-	-	-	-	-	rs2587159	186261720	intronic	N	0.0461604
-	-	-	-	-	-	rs1288571	186253257	intronic	N	0.0485215
ARHGAP19	0.00077	0.125523	10	98981935	protein-coding gene	rs78942483	98998560	intronic	N	0.0035616
-	-	-	-	-	-	rs10882885	99028394	intronic	N	0.0126043
-	-	-	-	-	-	rs77438061	99040793	intronic	N	0.0324934
-	-	-	-	-	-	rs11189050	98990782	intronic	N	0.0371441
-	-	-	-	-	-	rs146678167	99007488	intronic	N	0.0382922
-	-	-	-	-	-	rs7074678	99015364	intronic	N	0.0389563
-	-	-	-	-	-	rs80118573	99049662	intronic	N	0.0416806
RNASE13	0.00078	0.126416	14	21500976	protein-coding gene	rs1243458	21497982	intronic	N	0.0207155
-	-	-	-	-	-	rs1243457	21497961	intronic	N	0.026922
-	-	-	-	-	-	rs1754340	21500426	3UTR	N	0.0305594
-	-	-	-	-	-	rs9624	21500121	exonic	N	0.0326031
-	-	-	-	-	-	rs3748348	21501195	3UTR	N	0.0405007
-	-	-	-	-	-	rs8007176	21502345	exonic	N	0.041406
-	-	-	-	-	-	rs1243460	21499561	intronic	N	0.0433446
PRPF6	0.00079	0.126705	20	62612484	protein-coding gene	rs816924	62651769	intronic	N	0.000674315
-	-	-	-	-	-	rs816925	62651978	intronic	N	0.000724854
-	-	-	-	-	-	rs2427585	62639274	intronic	N	0.000903079
-	-	-	-	-	-	rs816928	62652960	intronic	N	0.0011071
-	-	-	-	-	-	rs817355	62614338	intronic	N	0.00147309
-	-	-	-	-	-	rs111490162	62657752	intronic	N	0.00161761
-	-	-	-	-	-	rs73153149	62656325	intronic	N	0.00162708
-	-	-	-	-	-	rs816917	62646273	intronic	N	0.00183796
-	-	-	-	-	-	rs816916	62645967	intronic	N	0.00183875
-	-	-	-	-	-	rs138810793	62645813	intronic	N	0.00183916
-	-	-	-	-	-	rs2427587	62641209	intronic	N	0.00184076
-	-	-	-	-	-	rs6090033	62637208	intronic	N	0.00184239
-	-	-	-	-	-	rs2427591	62643132	intronic	N	0.00184336
-	-	-	-	-	-	rs2152968	62634359	intronic	N	0.0018435
-	-	-	-	-	-	rs2185031	62634687	intronic	N	0.0018435
-	-	-	-	-	-	rs59755194	62628667	intronic	N	0.00184352
-	-	-	-	-	-	rs2022012	62635274	intronic	N	0.00184368
-	-	-	-	-	-	rs6011254	62638992	intronic	N	0.00184374
-	-	-	-	-	-	rs8124378	62640559	intronic	N	0.00184381
-	-	-	-	-	-	rs2427586	62640114	intronic	N	0.00184463
-	-	-	-	-	-	rs817359	62620057	intronic	N	0.00184521
-	-	-	-	-	-	rs6090031	62630149	intronic	N	0.00185439
-	-	-	-	-	-	rs6062604	62633845	intronic	N	0.00188549
-	-	-	-	-	-	rs4809389	62637700	intronic	N	0.00192348
-	-	-	-	-	-	rs58126749	62653158	intronic	N	0.00192354
-	-	-	-	-	-	rs568394576	62663025	intronic	N	0.00199975
-	-	-	-	-	-	rs28680252	62663048	intronic	N	0.0020006
-	-	-	-	-	-	rs816915	62645116	intronic	N	0.00207668
-	-	-	-	-	-	rs816914	62644437	intronic	N	0.00207791
-	-	-	-	-	-	rs6011248	62626152	intronic	N	0.0020805
-	-	-	-	-	-	rs2427581	62622765	intronic	N	0.00208075
-	-	-	-	-	-	rs2427582	62624125	intronic	N	0.00208092
-	-	-	-	-	-	rs2427590	62642057	intronic	N	0.002081
-	-	-	-	-	-	rs843851	62622061	intronic	N	0.00208172
-	-	-	-	-	-	rs817360	62620523	intronic	N	0.00208251
-	-	-	-	-	-	rs2022415	62638081	intronic	N	0.0020832
-	-	-	-	-	-	rs817356	62614929	intronic	N	0.00208593
-	-	-	-	-	-	rs816926	62652064	intronic	N	0.00211665
-	-	-	-	-	-	rs816923	62651317	intronic	N	0.00211696
-	-	-	-	-	-	rs817352	62611631	upstream	N	0.00217107
-	-	-	-	-	-	rs816913	62644409	intronic	N	0.0021729
-	-	-	-	-	-	rs817354	62613109	intronic	N	0.00219371
-	-	-	-	-	-	rs817357	62615844	intronic	N	0.00221458
-	-	-	-	-	-	rs2427584	62626937	intronic	N	0.00221481
-	-	-	-	-	-	rs45566234	62612675	intronic	N	0.00223293
-	-	-	-	-	-	rs57800795	62654955	intronic	N	0.00225071
-	-	-	-	-	-	rs817344	62607620	intronic	N	0.0023673
-	-	-	-	-	-	rs817347	62609394	intronic	N	0.00237594
-	-	-	-	-	-	rs817348	62609670	intronic	N	0.00238045
-	-	-	-	-	-	rs817349	62609766	intronic	N	0.00238094
-	-	-	-	-	-	rs817351	62610447	intronic	N	0.00239003
-	-	-	-	-	-	rs817346	62608078	intronic	N	0.00241171
-	-	-	-	-	-	rs843850	62607659	intronic	N	0.00241552
-	-	-	-	-	-	rs817345	62607976	intronic	N	0.00241974
-	-	-	-	-	-	rs817358	62617655	intronic	N	0.00242942
-	-	-	-	-	-	rs817353	62612398	upstream	N	0.00246346
-	-	-	-	-	-	rs11475258	62658152	intronic	N	0.00253069
-	-	-	-	-	-	rs41278240	62659937	intronic	N	0.0032483
-	-	-	-	-	-	rs816927	62652410	intronic	N	0.00423276
-	-	-	-	-	-	rs7260907	62663136	intronic	N	0.00498005
-	-	-	-	-	-	rs816933	62662515	intronic	N	0.00537869
-	-	-	-	-	-	rs3764735	62668732	intronic	N	0.00553468
-	-	-	-	-	-	rs3829704	62668018	intronic	N	0.00656198
-	-	-	-	-	-	rs2050667	62667554	5UTR	N	0.00792651
-	-	-	-	-	-	rs559029954	62663037	intronic	N	0.00961364
-	-	-	-	-	-	rs73916684	62661274	intronic	N	0.0163496
USP17L19	0.00079	0.126705	4	9255103	protein-coding gene	rs564247090	9250724	exonic	N	0.00217054
-	-	-	-	-	-	rs371231911	9250226	upstream	N	0.00275939
-	-	-	-	-	-	rs367753069	9250210	upstream	N	0.00909304
-	-	-	-	-	-	rs375525760	9250142	upstream	N	0.0428157
FAM187B	0.00084	0.131971	19	35715703	protein-coding gene	rs528717	35720728	upstream	N	0.00365216
-	-	-	-	-	-	rs531922	35717692	intronic	N	0.00400408
-	-	-	-	-	-	rs534127	35721283	upstream	N	0.00546723
-	-	-	-	-	-	rs559702	35722144	upstream	N	0.00770736
-	-	-	-	-	-	rs557867	35722338	upstream	N	0.00776715
-	-	-	-	-	-	rs554313	35722738	upstream	N	0.00800777
-	-	-	-	-	-	rs149409541	35723424	upstream	N	0.0487829
DEXI	0.00088	0.135247	16	11022747	protein-coding gene	rs4780338	11031156	intronic	N	0.00499531
-	-	-	-	-	-	rs4781025	11034959	intronic	N	0.00681903
-	-	-	-	-	-	rs34968693	11040542	intronic	N	0.00741162
-	-	-	-	-	-	rs34927155	11040479	intronic	N	0.00886472
-	-	-	-	-	-	rs12598008	11039693	intronic	N	0.00925575
-	-	-	-	-	-	rs12922318	11040626	intronic	N	0.0134083
-	-	-	-	-	-	rs12932240	11020831	3UTR	N	0.0332315
-	-	-	-	-	-	rs6498135	11034933	intronic	N	0.0423803
-	-	-	-	-	-	rs3205043	11021247	3UTR	N	0.044228
-	-	-	-	-	-	rs11639721	11030835	intronic	N	0.0473134
-	-	-	-	-	-	rs6498136	11036296	5UTR	N	0.0484561
NFATC2	0.00089	0.135247	20	50003499	protein-coding gene	rs6021228	50089567	intronic	N	0.00530461
-	-	-	-	-	-	rs228849	50081931	intronic	N	0.00642
-	-	-	-	-	-	rs6021231	50092287	intronic	N	0.00646192
-	-	-	-	-	-	rs228843	50078163	intronic	N	0.00710721
-	-	-	-	-	-	rs6021226	50088649	intronic	N	0.00713806
-	-	-	-	-	-	rs228836	50065648	intronic	N	0.00800042
-	-	-	-	-	-	rs6013191	50089916	intronic	N	0.0091846
-	-	-	-	-	-	rs228835	50064246	intronic	N	0.00918681
-	-	-	-	-	-	rs6021220	50076586	intronic	N	0.00946542
-	-	-	-	-	-	rs228846	50080911	intronic	N	0.00988115
-	-	-	-	-	-	rs228842	50077919	intronic	N	0.0106006
-	-	-	-	-	-	rs7509123	50149900	intronic	N	0.0144247
-	-	-	-	-	-	rs62229760	50068744	intronic	N	0.0149957
-	-	-	-	-	-	rs11086344	50148695	intronic	N	0.0177379
-	-	-	-	-	-	rs59900177	50133770	intronic	N	0.0183121
-	-	-	-	-	-	rs144012983	50141651	intronic	N	0.0210358
-	-	-	-	-	-	rs148198680	50143710	intronic	N	0.0218174
-	-	-	-	-	-	rs6013193	50092027	exonic	N	0.0224582
-	-	-	-	-	-	rs6123047	50146950	intronic	N	0.027944
-	-	-	-	-	-	rs6091324	50072767	intronic	N	0.0283202
-	-	-	-	-	-	rs11086342	50123287	intronic	N	0.0283203
-	-	-	-	-	-	rs6096453	50128616	intronic	N	0.0283372
-	-	-	-	-	-	rs6021271	50146265	intronic	N	0.0305399
-	-	-	-	-	-	rs796894642	50108413	intronic	N	0.0312629
-	-	-	-	-	-	rs2143717	50150229	intronic	N	0.0318478
-	-	-	-	-	-	rs628672	50081260	intronic	N	0.0333823
-	-	-	-	-	-	rs6021262	50128998	intronic	N	0.0353872
-	-	-	-	-	-	rs73615390	50062645	intronic	N	0.0375581
-	-	-	-	-	-	rs73615389	50062586	intronic	N	0.0375772
-	-	-	-	-	-	rs73615394	50085812	intronic	N	0.0412552
-	-	-	-	-	-	rs11468777	50125819	intronic	N	0.0418651
-	-	-	-	-	-	rs3787205	50063604	intronic	N	0.0419553
-	-	-	-	-	-	rs12625064	50073871	intronic	N	0.0434081
-	-	-	-	-	-	rs73615392	50074910	intronic	N	0.0438591
-	-	-	-	-	-	rs12624399	50067215	intronic	N	0.0460336
-	-	-	-	-	-	rs12624960	50078450	intronic	N	0.0476665
-	-	-	-	-	-	rs73615391	50071452	intronic	N	0.0480967
PFN2	0.00091	0.135247	3	149682691	protein-coding gene	rs1043642	149679245	3UTR	N	0.0114378
-	-	-	-	-	-	rs57188952	149680941	downstream	N	0.0120159
-	-	-	-	-	-	rs148240666	149685402	intronic	N	0.0243624
-	-	-	-	-	-	rs10550200	149684745	intronic	N	0.0273186
-	-	-	-	-	-	rs4425205	149686507	intronic	N	0.049437
-	-	-	-	-	-	rs66601926	149690484	upstream	N	0.0496067
CNOT6	0.00091	0.135247	5	179968653	protein-coding gene	rs11249721	179970121	intronic	N	0.00845643
-	-	-	-	-	-	rs192264321	179958283	intronic	N	0.00845793
-	-	-	-	-	-	rs780127	179961882	intronic	N	0.00978343
-	-	-	-	-	-	rs11740976	179932294	intronic	N	0.0100468
-	-	-	-	-	-	rs71598629	179932305	intronic	N	0.0100472
-	-	-	-	-	-	rs13177323	179966322	intronic	N	0.0102276
-	-	-	-	-	-	rs201745547	179960341	intronic	N	0.0102366
-	-	-	-	-	-	rs67286982	179969208	intronic	N	0.0102491
-	-	-	-	-	-	rs13164854	179969179	intronic	N	0.0102624
-	-	-	-	-	-	rs6863926	179969390	intronic	N	0.0102624
-	-	-	-	-	-	rs6876372	179966121	intronic	N	0.0102626
-	-	-	-	-	-	rs13178018	179966663	intronic	N	0.0102627
-	-	-	-	-	-	rs13161254	179963316	intronic	N	0.0102631
-	-	-	-	-	-	rs11953441	179961502	intronic	N	0.0102635
-	-	-	-	-	-	rs11748346	179957781	intronic	N	0.0102647
-	-	-	-	-	-	rs34123843	179970335	intronic	N	0.0102675
-	-	-	-	-	-	rs12188688	179970527	intronic	N	0.0102676
-	-	-	-	-	-	rs11740977	179932307	intronic	N	0.0102927
-	-	-	-	-	-	rs35506233	179952920	intronic	N	0.0102988
-	-	-	-	-	-	rs11745017	179932301	intronic	N	0.0106058
-	-	-	-	-	-	rs2131812	179972459	intronic	N	0.0111576
-	-	-	-	-	-	rs12055052	179971831	intronic	N	0.0111826
-	-	-	-	-	-	rs6896785	179949831	intronic	N	0.0113453
-	-	-	-	-	-	rs13189165	179947873	intronic	N	0.0113903
-	-	-	-	-	-	rs11742141	179945933	intronic	N	0.0114203
-	-	-	-	-	-	rs7729397	179946806	intronic	N	0.0114204
-	-	-	-	-	-	rs6899301	179945336	intronic	N	0.0114427
-	-	-	-	-	-	rs6897528	179944965	intronic	N	0.011494
-	-	-	-	-	-	rs11960481	179944363	intronic	N	0.0114994
-	-	-	-	-	-	rs13166941	179979407	intronic	N	0.0116716
-	-	-	-	-	-	rs13173695	179975385	intronic	N	0.0117019
-	-	-	-	-	-	rs13189348	179955876	intronic	N	0.0119642
-	-	-	-	-	-	rs11249718	179958532	intronic	N	0.0127814
-	-	-	-	-	-	rs66963476	179936846	intronic	N	0.0130162
-	-	-	-	-	-	rs34325776	179935601	intronic	N	0.0130358
-	-	-	-	-	-	rs34753125	179935477	intronic	N	0.0130452
-	-	-	-	-	-	rs377111301	179932612	intronic	N	0.0130687
-	-	-	-	-	-	rs13188908	179923576	intronic	N	0.0134234
-	-	-	-	-	-	rs11739096	179930106	intronic	N	0.0136887
-	-	-	-	-	-	rs10464102	179924772	intronic	N	0.0138171
-	-	-	-	-	-	rs70973932	179966019	intronic	N	0.0139968
-	-	-	-	-	-	rs2131811	179972499	intronic	N	0.0140134
-	-	-	-	-	-	rs780128	179958241	intronic	N	0.0149189
-	-	-	-	-	-	rs148248587	179958273	intronic	N	0.0150432
-	-	-	-	-	-	rs116305157	179958287	intronic	N	0.01507
-	-	-	-	-	-	rs71613470	179974890	intronic	N	0.0155786
-	-	-	-	-	-	rs59011113	179942452	intronic	N	0.0159074
-	-	-	-	-	-	rs2617262	179967423	intronic	N	0.0159591
-	-	-	-	-	-	rs13164926	179956042	intronic	N	0.0160589
-	-	-	-	-	-	rs34524755	180002849	3UTR	N	0.0162759
-	-	-	-	-	-	rs140087166	179984905	intronic	N	0.0164381
-	-	-	-	-	-	rs13168301	179965466	intronic	N	0.016619
-	-	-	-	-	-	rs13185177	179965300	intronic	N	0.0166535
-	-	-	-	-	-	rs11956294	179967803	intronic	N	0.0166537
-	-	-	-	-	-	rs11249720	179968613	intronic	N	0.0166578
-	-	-	-	-	-	rs10903260	179970120	intronic	N	0.0166618
-	-	-	-	-	-	rs11249723	179970536	intronic	N	0.016665
-	-	-	-	-	-	rs35710030	179963027	intronic	N	0.0166664
-	-	-	-	-	-	rs11748880	179967171	intronic	N	0.0166667
-	-	-	-	-	-	rs11249722	179970351	intronic	N	0.0166673
-	-	-	-	-	-	rs13168976	179962180	intronic	N	0.0166688
-	-	-	-	-	-	rs11740950	179962237	intronic	N	0.0166689
-	-	-	-	-	-	rs13155576	179962071	intronic	N	0.0166731
-	-	-	-	-	-	rs11249719	179961589	intronic	N	0.0166771
-	-	-	-	-	-	rs10903261	179971463	intronic	N	0.0166786
-	-	-	-	-	-	rs13174261	179959708	intronic	N	0.0167062
-	-	-	-	-	-	rs10516144	179959149	intronic	N	0.0167186
-	-	-	-	-	-	rs11249725	179971532	intronic	N	0.0167524
-	-	-	-	-	-	rs10069	180003085	3UTR	N	0.0167562
-	-	-	-	-	-	rs11743298	179954937	intronic	N	0.0167824
-	-	-	-	-	-	rs11750412	179952828	intronic	N	0.0167918
-	-	-	-	-	-	rs10516145	179951574	intronic	N	0.0168321
-	-	-	-	-	-	rs34916144	179998805	intronic	N	0.0171766
-	-	-	-	-	-	rs36028994	179998722	intronic	N	0.0171805
-	-	-	-	-	-	rs36021424	179997640	intronic	N	0.017197
-	-	-	-	-	-	rs67209153	179997114	intronic	N	0.0171993
-	-	-	-	-	-	rs6897380	179995401	intronic	N	0.0172038
-	-	-	-	-	-	rs7701315	179993719	intronic	N	0.0172067
-	-	-	-	-	-	rs6889526	179991276	intronic	N	0.0172142
-	-	-	-	-	-	rs34707414	179988711	intronic	N	0.0172205
-	-	-	-	-	-	rs11739089	180005414	downstream	N	0.0172661
-	-	-	-	-	-	rs34327222	179985962	intronic	N	0.0176301
-	-	-	-	-	-	rs12187335	179984485	intronic	N	0.017837
-	-	-	-	-	-	rs34693772	179977608	intronic	N	0.018033
-	-	-	-	-	-	rs6887532	179920995	upstream	N	0.0182505
-	-	-	-	-	-	rs34427441	179942256	intronic	N	0.0186298
-	-	-	-	-	-	rs7726226	179943423	intronic	N	0.0187316
-	-	-	-	-	-	rs7727679	179973663	intronic	N	0.0204991
-	-	-	-	-	-	rs12188182	179984748	intronic	N	0.0206607
-	-	-	-	-	-	rs148921260	179985804	intronic	N	0.0208124
-	-	-	-	-	-	rs937919	179938884	intronic	N	0.0213029
-	-	-	-	-	-	rs2387284	179982281	intronic	N	0.0215204
-	-	-	-	-	-	rs13361838	179938186	intronic	N	0.0215976
-	-	-	-	-	-	rs67607816	179974671	intronic	N	0.0216686
-	-	-	-	-	-	rs11278060	179945008	intronic	N	0.0218252
-	-	-	-	-	-	rs6897365	179944892	intronic	N	0.0218642
-	-	-	-	-	-	rs6879011	179944879	intronic	N	0.0218642
-	-	-	-	-	-	rs111500829	179979458	intronic	N	0.0219005
-	-	-	-	-	-	rs6859296	179983602	intronic	N	0.0219531
-	-	-	-	-	-	rs13175241	179927743	intronic	N	0.0219798
-	-	-	-	-	-	rs11949971	179948748	intronic	N	0.0221496
-	-	-	-	-	-	rs11750506	179983221	intronic	N	0.0221771
-	-	-	-	-	-	rs10516143	179980302	intronic	N	0.0221868
-	-	-	-	-	-	rs34294053	179941646	intronic	N	0.0222615
-	-	-	-	-	-	rs62405524	179941190	intronic	N	0.0222698
-	-	-	-	-	-	rs6898169	179945334	intronic	N	0.022434
-	-	-	-	-	-	rs11249716	179943584	intronic	N	0.0225029
-	-	-	-	-	-	rs62405523	179938298	intronic	N	0.0226161
-	-	-	-	-	-	rs7705421	179937474	intronic	N	0.0226286
-	-	-	-	-	-	rs7722020	179937231	intronic	N	0.0226363
-	-	-	-	-	-	rs11748611	179935885	intronic	N	0.0226533
-	-	-	-	-	-	rs4002641	179934580	intronic	N	0.0226665
-	-	-	-	-	-	rs2387287	179934559	intronic	N	0.0226666
-	-	-	-	-	-	rs2387288	179933207	intronic	N	0.0226758
-	-	-	-	-	-	rs10903257	179930540	intronic	N	0.0226813
-	-	-	-	-	-	rs10903256	179930511	intronic	N	0.0226818
-	-	-	-	-	-	rs6888064	179931010	intronic	N	0.0226839
-	-	-	-	-	-	rs13169807	179931902	intronic	N	0.0226864
-	-	-	-	-	-	rs11294788	179927106	intronic	N	0.0226962
-	-	-	-	-	-	rs10464103	179925212	intronic	N	0.0227267
-	-	-	-	-	-	rs13172721	179920543	upstream	N	0.0227652
-	-	-	-	-	-	rs12187407	179928383	intronic	N	0.0230099
-	-	-	-	-	-	rs13154251	179927673	intronic	N	0.0230108
-	-	-	-	-	-	rs68113477	179929677	intronic	N	0.0230127
-	-	-	-	-	-	rs13185444	179925834	intronic	N	0.0230302
-	-	-	-	-	-	rs1105972	179924384	intronic	N	0.023083
-	-	-	-	-	-	rs13171802	179919987	upstream	N	0.023208
-	-	-	-	-	-	rs13181218	179925571	intronic	N	0.0232741
-	-	-	-	-	-	rs62405497	179919912	upstream	N	0.0232941
-	-	-	-	-	-	rs35066026	179997625	intronic	N	0.0246592
-	-	-	-	-	-	rs57665202	180009438	downstream	N	0.0249302
-	-	-	-	-	-	rs13175636	179920791	upstream	N	0.0259442
-	-	-	-	-	-	rs62405545	179974817	intronic	N	0.0261491
-	-	-	-	-	-	rs11249727	179985522	intronic	N	0.0263449
-	-	-	-	-	-	rs6874985	179991841	intronic	N	0.0264788
-	-	-	-	-	-	rs397766214	179998968	intronic	N	0.02684
-	-	-	-	-	-	rs13164597	179998454	intronic	N	0.0268783
-	-	-	-	-	-	rs11249731	179996875	intronic	N	0.0268833
-	-	-	-	-	-	rs6601129	179995844	intronic	N	0.0268862
-	-	-	-	-	-	rs11249729	179992566	intronic	N	0.0268953
-	-	-	-	-	-	rs6894846	179991959	intronic	N	0.0268967
-	-	-	-	-	-	rs13190607	179989165	intronic	N	0.0269677
-	-	-	-	-	-	rs12054820	179992582	intronic	N	0.0270238
-	-	-	-	-	-	rs11249726	179985333	intronic	N	0.0273456
-	-	-	-	-	-	rs6601127	179977388	intronic	N	0.0275062
-	-	-	-	-	-	rs11249728	179990846	intronic	N	0.0283713
-	-	-	-	-	-	rs7705521	179990522	intronic	N	0.0283719
-	-	-	-	-	-	rs6864038	179990048	intronic	N	0.0283735
-	-	-	-	-	-	rs2387283	179982459	intronic	N	0.0285308
-	-	-	-	-	-	rs1994912	179981330	intronic	N	0.0287388
-	-	-	-	-	-	rs11738199	179980711	intronic	N	0.0287436
-	-	-	-	-	-	rs35687441	180002892	3UTR	N	0.0289065
-	-	-	-	-	-	rs6888805	179982111	intronic	N	0.0290957
-	-	-	-	-	-	rs13175633	179920783	upstream	N	0.0292292
-	-	-	-	-	-	rs71598626	179920788	upstream	N	0.029319
-	-	-	-	-	-	rs11738129	179980527	intronic	N	0.0296028
-	-	-	-	-	-	rs67938037	180007081	downstream	N	0.0303497
-	-	-	-	-	-	rs1478360	180000220	intronic	N	0.0309165
-	-	-	-	-	-	rs11249732	180000090	intronic	N	0.0309683
-	-	-	-	-	-	rs13158479	179920768	upstream	N	0.0316856
-	-	-	-	-	-	rs13176818	179920762	upstream	N	0.0318138
-	-	-	-	-	-	rs13176817	179920761	upstream	N	0.0318152
-	-	-	-	-	-	rs7724243	180006106	downstream	N	0.0322852
-	-	-	-	-	-	rs13152935	179979627	intronic	N	0.0328073
-	-	-	-	-	-	rs13165676	179979348	intronic	N	0.0354896
-	-	-	-	-	-	rs13175643	179920803	upstream	N	0.0376874
-	-	-	-	-	-	rs71598627	179920808	upstream	N	0.0376896
-	-	-	-	-	-	rs13175649	179920813	upstream	N	0.0376995
-	-	-	-	-	-	rs10601026	179995230	intronic	N	0.0397653
-	-	-	-	-	-	rs11309577	179943182	intronic	N	0.0483151
IPO7	0.00092	0.135247	11	9406198	protein-coding gene	rs12795346	9401331	upstream	N	4.93087e-05
-	-	-	-	-	-	rs10840227	9403776	upstream	N	0.000108392
-	-	-	-	-	-	rs4525241	9401325	upstream	N	0.000132583
-	-	-	-	-	-	rs7103038	9401963	upstream	N	0.000198267
-	-	-	-	-	-	rs7480253	9405089	upstream	N	0.000198819
-	-	-	-	-	-	rs12799672	9448416	intronic	N	0.000452459
-	-	-	-	-	-	rs10840230	9410490	intronic	N	0.000566134
-	-	-	-	-	-	rs11608024	9409470	intronic	N	0.000790226
-	-	-	-	-	-	rs7480643	9431886	intronic	N	0.000841655
-	-	-	-	-	-	rs4910465	9433939	intronic	N	0.000850867
-	-	-	-	-	-	rs12801513	9436801	intronic	N	0.000922305
-	-	-	-	-	-	rs7128033	9410636	intronic	N	0.000949417
-	-	-	-	-	-	rs12790938	9409871	intronic	N	0.000962186
-	-	-	-	-	-	rs10770026	9410505	intronic	N	0.000962465
-	-	-	-	-	-	rs10840229	9410361	intronic	N	0.000969995
-	-	-	-	-	-	rs10770027	9415759	intronic	N	0.00100486
-	-	-	-	-	-	rs12800802	9448597	intronic	N	0.00105668
-	-	-	-	-	-	rs12804650	9426954	intronic	N	0.00106348
-	-	-	-	-	-	rs12418581	9442388	intronic	N	0.0012577
-	-	-	-	-	-	rs12801924	9417075	intronic	N	0.00127611
-	-	-	-	-	-	rs34177710	9417516	intronic	N	0.00131409
-	-	-	-	-	-	rs11042330	9419868	intronic	N	0.00132625
-	-	-	-	-	-	rs4910051	9419206	intronic	N	0.00137336
-	-	-	-	-	-	rs10840233	9426790	intronic	N	0.00145603
-	-	-	-	-	-	rs6486307	9406023	upstream	N	0.00156421
-	-	-	-	-	-	rs10840237	9448554	intronic	N	0.00156571
-	-	-	-	-	-	rs7114824	9439422	intronic	N	0.00160022
-	-	-	-	-	-	rs12797567	9448073	intronic	N	0.00160107
-	-	-	-	-	-	rs10770032	9432316	intronic	N	0.00164733
-	-	-	-	-	-	rs11042348	9447561	intronic	N	0.00165653
-	-	-	-	-	-	rs11042349	9448479	intronic	N	0.00176342
-	-	-	-	-	-	rs10707333	9455922	intronic	N	0.00178045
-	-	-	-	-	-	rs7949973	9465477	intronic	N	0.0018337
-	-	-	-	-	-	rs10840236	9443223	intronic	N	0.00185817
-	-	-	-	-	-	rs7396544	9422208	intronic	N	0.00186391
-	-	-	-	-	-	rs6486359	9465619	intronic	N	0.00194173
-	-	-	-	-	-	rs12225755	9444251	intronic	N	0.00197851
-	-	-	-	-	-	rs142960756	9458868	intronic	N	0.00198154
-	-	-	-	-	-	rs7122252	9451800	intronic	N	0.00199604
-	-	-	-	-	-	rs10840235	9439203	intronic	N	0.00205815
-	-	-	-	-	-	rs2290423	9450377	intronic	N	0.00205948
-	-	-	-	-	-	rs10840238	9453957	intronic	N	0.00208522
-	-	-	-	-	-	rs11042350	9453209	intronic	N	0.00211892
-	-	-	-	-	-	rs11042328	9416043	intronic	N	0.00213378
-	-	-	-	-	-	rs11042355	9465011	intronic	N	0.00216065
-	-	-	-	-	-	rs10743107	9437212	intronic	N	0.00216094
-	-	-	-	-	-	rs7104568	9457344	intronic	N	0.00216579
-	-	-	-	-	-	rs1989293	9466274	intronic	N	0.0021761
-	-	-	-	-	-	rs67548305	9458799	intronic	N	0.00218733
-	-	-	-	-	-	rs35718097	9457722	intronic	N	0.00220395
-	-	-	-	-	-	rs142659173	9456825	intronic	N	0.00220761
-	-	-	-	-	-	rs11826606	9458376	intronic	N	0.00221423
-	-	-	-	-	-	rs12282176	9470810	downstream	N	0.00222981
-	-	-	-	-	-	rs8785	9468454	3UTR	N	0.00223054
-	-	-	-	-	-	rs28890476	9471297	downstream	N	0.00225061
-	-	-	-	-	-	rs10770028	9420412	intronic	N	0.00225382
-	-	-	-	-	-	rs4810	9468367	3UTR	N	0.0022558
-	-	-	-	-	-	rs41369549	9462534	intronic	N	0.0022635
-	-	-	-	-	-	rs11042356	9465269	intronic	N	0.00227166
-	-	-	-	-	-	rs9787851	9425483	intronic	N	0.00228709
-	-	-	-	-	-	rs1020622	9469792	downstream	N	0.00228716
-	-	-	-	-	-	rs12271897	9454531	intronic	N	0.00228969
-	-	-	-	-	-	rs12296039	9458828	intronic	N	0.00231091
-	-	-	-	-	-	rs1020621	9469863	downstream	N	0.00231978
-	-	-	-	-	-	rs140587512	9473971	downstream	N	0.00232426
-	-	-	-	-	-	rs12795344	9423541	intronic	N	0.00232874
-	-	-	-	-	-	rs11042353	9463987	intronic	N	0.00235114
-	-	-	-	-	-	rs10840242	9474382	downstream	N	0.00235118
-	-	-	-	-	-	rs10770033	9473270	downstream	N	0.00238367
-	-	-	-	-	-	rs10840228	9408426	intronic	N	0.0026543
-	-	-	-	-	-	rs11042338	9429695	intronic	N	0.00271412
-	-	-	-	-	-	rs11042343	9441408	intronic	N	0.0027916
-	-	-	-	-	-	rs7115477	9429619	intronic	N	0.00315351
-	-	-	-	-	-	rs6486306	9405891	upstream	N	0.00345403
-	-	-	-	-	-	rs10840241	9472143	downstream	N	0.00365317
-	-	-	-	-	-	rs11042329	9416258	intronic	N	0.00371241
-	-	-	-	-	-	rs398015312	9434377	intronic	N	0.00375445
-	-	-	-	-	-	rs10770029	9420797	intronic	N	0.0040988
-	-	-	-	-	-	rs6486361	9473074	downstream	N	0.00432997
-	-	-	-	-	-	rs35265556	9472487	downstream	N	0.00474264
-	-	-	-	-	-	rs68060819	9412676	intronic	N	0.00482235
-	-	-	-	-	-	rs34946373	9410089	intronic	N	0.00749099
-	-	-	-	-	-	rs10840234	9429407	intronic	N	0.00879755
-	-	-	-	-	-	rs545909983	9426110	intronic	N	0.0100842
ACOT2	0.00093	0.135247	14	74035916	protein-coding gene	rs74061170	74034619	upstream	N	0.000885203
-	-	-	-	-	-	rs3815289	74037863	intronic	N	0.00090986
-	-	-	-	-	-	rs79016516	74035422	upstream	N	0.0189046
NLRP2	0.00093	0.135247	19	55477741	protein-coding gene	rs1654499	55504966	intronic	N	0.000541392
-	-	-	-	-	-	rs1654501	55505159	intronic	N	0.000550546
-	-	-	-	-	-	rs1654502	55505208	intronic	N	0.000553868
-	-	-	-	-	-	rs8110238	55513291	downstream	N	0.000556105
-	-	-	-	-	-	rs1654503	55505271	intronic	N	0.000556585
-	-	-	-	-	-	rs1671225	55502610	intronic	N	0.000581321
-	-	-	-	-	-	rs11881518	55506539	intronic	N	0.000589821
-	-	-	-	-	-	rs377179210	55502494	intronic	N	0.000591806
-	-	-	-	-	-	rs1654497	55502474	intronic	N	0.000592407
-	-	-	-	-	-	rs34679212	55504099	intronic	N	0.000593419
-	-	-	-	-	-	rs1671228	55504083	intronic	N	0.000597765
-	-	-	-	-	-	rs1654498	55503787	intronic	N	0.000597898
-	-	-	-	-	-	rs11881512	55506439	intronic	N	0.000605613
-	-	-	-	-	-	rs1671227	55503335	intronic	N	0.000608462
-	-	-	-	-	-	rs1654495	55501579	intronic	N	0.000613878
-	-	-	-	-	-	rs35700016	55505107	intronic	N	0.000674952
-	-	-	-	-	-	rs1671133	55507049	intronic	N	0.000702782
-	-	-	-	-	-	rs3786862	55508476	intronic	N	0.00070379
-	-	-	-	-	-	rs533591999	55503942	intronic	N	0.000737634
-	-	-	-	-	-	rs10402586	55514141	downstream	N	0.000755069
-	-	-	-	-	-	rs10401863	55514395	downstream	N	0.000762122
-	-	-	-	-	-	rs1043684	55512431	3UTR	N	0.00109753
-	-	-	-	-	-	rs3786861	55508436	intronic	N	0.0011048
-	-	-	-	-	-	rs3786864	55509122	intronic	N	0.00115835
-	-	-	-	-	-	rs61098735	55509300	intronic	N	0.00116782
-	-	-	-	-	-	rs57854071	55509293	intronic	N	0.00117642
-	-	-	-	-	-	rs28403201	55509443	intronic	N	0.00119235
-	-	-	-	-	-	rs28542384	55509543	intronic	N	0.00120204
-	-	-	-	-	-	rs11667105	55509865	intronic	N	0.00123303
-	-	-	-	-	-	rs56720508	55509923	intronic	N	0.00123591
-	-	-	-	-	-	rs11667208	55510213	intronic	N	0.00128713
-	-	-	-	-	-	rs1043673	55512232	exonic	N	0.0012883
-	-	-	-	-	-	rs12982963	55510266	intronic	N	0.00138547
-	-	-	-	-	-	rs12982755	55510326	intronic	N	0.00140683
-	-	-	-	-	-	rs12982762	55510331	intronic	N	0.00140787
-	-	-	-	-	-	rs59012979	55513736	downstream	N	0.00198141
-	-	-	-	-	-	rs775901	55495665	intronic	N	0.00336984
-	-	-	-	-	-	rs28452391	55515009	downstream	N	0.00350909
-	-	-	-	-	-	rs1654504	55505557	intronic	N	0.00526017
-	-	-	-	-	-	rs17781894	55507126	intronic	N	0.00599971
-	-	-	-	-	-	rs77062449	55514961	downstream	N	0.00768662
-	-	-	-	-	-	rs75062592	55516134	downstream	N	0.0086265
-	-	-	-	-	-	rs59608880	55506913	intronic	N	0.008933
-	-	-	-	-	-	rs61005487	55509138	intronic	N	0.0100164
-	-	-	-	-	-	rs118142693	55500804	intronic	N	0.0104203
-	-	-	-	-	-	rs73609914	55504602	intronic	N	0.0113672
-	-	-	-	-	-	rs1043678	55512316	3UTR	N	0.0113967
-	-	-	-	-	-	rs1043680	55512347	3UTR	N	0.0135767
-	-	-	-	-	-	rs1671226	55502846	intronic	N	0.0189546
-	-	-	-	-	-	rs775902	55496995	intronic	N	0.0290297
-	-	-	-	-	-	rs1654505	55507735	intronic	N	0.0333626
-	-	-	-	-	-	rs11672113	55494881	exonic	N	0.038288
-	-	-	-	-	-	rs76616660	55500034	intronic	N	0.0406784
-	-	-	-	-	-	rs1671135	55511873	intronic	N	0.0453325
DNAH8	0.00094	0.135247	6	38683086	protein-coding gene	rs111396453	38690357	intronic	N	0.00037151
-	-	-	-	-	-	rs113777162	38690353	intronic	N	0.000384242
-	-	-	-	-	-	rs72856584	38688474	intronic	N	0.000444924
-	-	-	-	-	-	rs9394527	38694695	intronic	N	0.000753925
-	-	-	-	-	-	rs144331500	38692027	intronic	N	0.000980289
-	-	-	-	-	-	rs140774837	38692956	intronic	N	0.00108501
-	-	-	-	-	-	rs72858205	38695852	intronic	N	0.00178165
-	-	-	-	-	-	rs9357279	38691391	intronic	N	0.00204694
-	-	-	-	-	-	rs72858210	38698047	intronic	N	0.00290216
-	-	-	-	-	-	rs1626976	38698580	intronic	N	0.00454858
-	-	-	-	-	-	rs12198212	38679147	upstream	N	0.00455097
-	-	-	-	-	-	rs139485149	38740472	intronic	N	0.00595086
-	-	-	-	-	-	rs6927882	38688593	intronic	N	0.00942159
-	-	-	-	-	-	rs6927413	38688572	intronic	N	0.00967132
-	-	-	-	-	-	rs7749765	38688894	intronic	N	0.0114001
-	-	-	-	-	-	rs7763683	38688859	intronic	N	0.0115872
-	-	-	-	-	-	rs7763527	38688803	intronic	N	0.0118356
-	-	-	-	-	-	rs4714202	38929826	intronic	N	0.0158855
-	-	-	-	-	-	rs7741982	38932737	intronic	N	0.0159014
-	-	-	-	-	-	rs1332012	38933301	intronic	N	0.0159085
-	-	-	-	-	-	rs9296271	38934071	intronic	N	0.0159274
-	-	-	-	-	-	rs6458088	38936413	intronic	N	0.0159806
-	-	-	-	-	-	rs4714203	38940796	intronic	N	0.017297
-	-	-	-	-	-	rs7756407	38727453	intronic	N	0.0374172
-	-	-	-	-	-	rs34576374	38739532	intronic	N	0.0376191
-	-	-	-	-	-	rs6458085	38884441	intronic	N	0.0387332
-	-	-	-	-	-	rs1929900	38892628	intronic	N	0.0396232
-	-	-	-	-	-	rs7752004	38869214	intronic	N	0.0410009
PATE4	0.00094	0.135247	11	125703210	protein-coding gene	rs11220237	125708837	3UTR	N	0.00124535
-	-	-	-	-	-	rs117493443	125714285	downstream	N	0.0018244
-	-	-	-	-	-	rs78850401	125712232	downstream	N	0.00185101
-	-	-	-	-	-	rs77960804	125709878	3UTR	N	0.00185433
-	-	-	-	-	-	rs118103259	125709926	3UTR	N	0.00185433
-	-	-	-	-	-	rs139023643	125714059	downstream	N	0.00360475
CHST2	0.00095	0.135247	3	142838612	protein-coding gene	rs6664	142841740	3UTR	N	0.000683414
-	-	-	-	-	-	rs3755740	142836966	upstream	N	0.00192454
-	-	-	-	-	-	rs34308636	142835539	upstream	N	0.00237385
-	-	-	-	-	-	rs4683445	142834730	upstream	N	0.00305198
-	-	-	-	-	-	rs2280083	142839344	5UTR	N	0.00347196
-	-	-	-	-	-	rs4683447	142845315	downstream	N	0.00349396
-	-	-	-	-	-	rs4149494	142839546	5UTR	N	0.00388805
-	-	-	-	-	-	rs4683739	142837361	upstream	N	0.00405087
-	-	-	-	-	-	rs4683740	142845317	downstream	N	0.00405628
-	-	-	-	-	-	rs11718140	142844327	downstream	N	0.0042497
-	-	-	-	-	-	rs4683448	142845585	downstream	N	0.00428326
-	-	-	-	-	-	rs56405449	142845917	downstream	N	0.00483741
-	-	-	-	-	-	rs35918716	142834079	upstream	N	0.0049111
-	-	-	-	-	-	rs56367421	142846119	downstream	N	0.00504691
-	-	-	-	-	-	rs6794836	142846370	downstream	N	0.00511158
-	-	-	-	-	-	rs6770489	142846285	downstream	N	0.00516078
-	-	-	-	-	-	rs2292509	142842764	3UTR	N	0.00934856
-	-	-	-	-	-	rs11289700	142845010	downstream	N	0.00969759
-	-	-	-	-	-	rs4683449	142846800	downstream	N	0.0102062
-	-	-	-	-	-	rs7611217	142844453	downstream	N	0.0116347
-	-	-	-	-	-	rs4149496	142842195	3UTR	N	0.016087
-	-	-	-	-	-	rs3755739	142837272	upstream	N	0.0166963
-	-	-	-	-	-	rs7640077	142834022	upstream	N	0.0236842
USP17L10	0.00096	0.135247	4	9212382	protein-coding gene	rs143756616	9211985	upstream	N	0.000393434
AKTIP	0.00096	0.135247	16	53524951	protein-coding gene	rs62048544	53537741	upstream	N	0.00218538
-	-	-	-	-	-	rs7189819	53536345	intronic	N	0.00231609
-	-	-	-	-	-	rs7194519	53535276	intronic	N	0.00231985
-	-	-	-	-	-	rs62048543	53534624	intronic	N	0.00236822
-	-	-	-	-	-	rs3809634	53538157	upstream	N	0.00466414
-	-	-	-	-	-	rs8057808	53520613	intronic	N	0.00520435
-	-	-	-	-	-	rs60420081	53520804	intronic	N	0.00618457
-	-	-	-	-	-	rs3095635	53541098	upstream	N	0.0108187
-	-	-	-	-	-	rs62048547	53542067	upstream	N	0.0108676
-	-	-	-	-	-	rs60598870	53541805	upstream	N	0.0154864
TRIM74	0.00097	0.135247	7	72430015	protein-coding gene	rs9647709	72430305	3UTR	N	0.000972195
-	-	-	-	-	-	rs9647710	72430307	3UTR	N	0.000972195
ARTN	0.00097	0.135247	1	44399472	protein-coding gene	rs116955305	44394585	intronic	N	0.000435037
-	-	-	-	-	-	rs12737898	44407401	downstream	N	0.0188108
-	-	-	-	-	-	rs2242637	44401384	exonic	N	0.0195825
-	-	-	-	-	-	rs9727068	44406516	downstream	N	0.0240302
CETP	0.00098	0.135247	16	56995861	protein-coding gene	rs201825234	56991948	upstream	N	0.00161203
-	-	-	-	-	-	rs6499861	56991495	upstream	N	0.0019966
-	-	-	-	-	-	rs6499862	56991524	upstream	N	0.00214454
-	-	-	-	-	-	rs73544910	56991513	upstream	N	0.00292256
-	-	-	-	-	-	rs172337	57022748	upstream	N	0.0080537
-	-	-	-	-	-	rs12597250	57005620	intronic	N	0.0161692
-	-	-	-	-	-	rs1800774	57015545	intronic	N	0.0166988
-	-	-	-	-	-	rs2115429	56992842	upstream	N	0.0210785
-	-	-	-	-	-	rs6499863	56992017	upstream	N	0.0211209
-	-	-	-	-	-	rs201835654	57002641	intronic	N	0.0287389
-	-	-	-	-	-	rs12708980	57012379	intronic	N	0.0344324
-	-	-	-	-	-	rs28888131	56991624	upstream	N	0.0439925
-	-	-	-	-	-	rs12598522	57022352	upstream	N	0.0457131
-	-	-	-	-	-	rs56315364	57021524	upstream	N	0.0461004
-	-	-	-	-	-	rs4784744	57011185	intronic	N	0.0462602
-	-	-	-	-	-	rs12708967	56993211	upstream	N	0.0463655
-	-	-	-	-	-	rs12934632	56991741	upstream	N	0.047663
-	-	-	-	-	-	rs11347120	57001889	intronic	N	0.0496546
FPR1	0.00098	0.135247	19	52249025	protein-coding gene	rs12972279	52243609	downstream	N	7.98305e-05
-	-	-	-	-	-	rs59390147	52255673	upstream	N	0.000431956
-	-	-	-	-	-	rs59278521	52255806	upstream	N	0.000595438
-	-	-	-	-	-	rs8104633	52246115	downstream	N	0.000751374
-	-	-	-	-	-	rs11672811	52243927	downstream	N	0.000921943
-	-	-	-	-	-	rs11668155	52247306	downstream	N	0.00106648
-	-	-	-	-	-	rs2167419	52256197	upstream	N	0.00140217
-	-	-	-	-	-	rs28396517	52247683	downstream	N	0.00200172
-	-	-	-	-	-	rs12459518	52257959	upstream	N	0.00235069
-	-	-	-	-	-	rs11673446	52253707	intronic	N	0.00933772
-	-	-	-	-	-	rs57071021	52252221	intronic	N	0.0226069
-	-	-	-	-	-	rs2070746	52249702	exonic	N	0.0279042
-	-	-	-	-	-	rs11669019	52244143	downstream	N	0.0380106
SAMD10	0.00101	0.137711	20	62605468	protein-coding gene	rs817355	62614338	intronic	N	0.00147309
-	-	-	-	-	-	rs817356	62614929	intronic	N	0.00208593
-	-	-	-	-	-	rs41278232	62606617	3UTR	N	0.00215528
-	-	-	-	-	-	rs817352	62611631	upstream	N	0.00217107
-	-	-	-	-	-	rs817354	62613109	intronic	N	0.00219371
-	-	-	-	-	-	rs817357	62615844	intronic	N	0.00221458
-	-	-	-	-	-	rs45566234	62612675	intronic	N	0.00223293
-	-	-	-	-	-	rs817344	62607620	intronic	N	0.0023673
-	-	-	-	-	-	rs817347	62609394	intronic	N	0.00237594
-	-	-	-	-	-	rs817348	62609670	intronic	N	0.00238045
-	-	-	-	-	-	rs817349	62609766	intronic	N	0.00238094
-	-	-	-	-	-	rs817340	62606024	3UTR	N	0.00238764
-	-	-	-	-	-	rs817351	62610447	intronic	N	0.00239003
-	-	-	-	-	-	rs817343	62607160	exonic	N	0.00240822
-	-	-	-	-	-	rs1093457	62604816	upstream	N	0.00241034
-	-	-	-	-	-	rs817346	62608078	intronic	N	0.00241171
-	-	-	-	-	-	rs843850	62607659	intronic	N	0.00241552
-	-	-	-	-	-	rs817345	62607976	intronic	N	0.00241974
-	-	-	-	-	-	rs817341	62606765	3UTR	N	0.00243258
-	-	-	-	-	-	rs817338	62604201	upstream	N	0.00243568
-	-	-	-	-	-	rs1093456	62604361	upstream	N	0.00243762
-	-	-	-	-	-	rs817353	62612398	upstream	N	0.00246346
-	-	-	-	-	-	rs113119033	62602952	upstream	N	0.003274
-	-	-	-	-	-	rs141385312	62602868	upstream	N	0.00335428
-	-	-	-	-	-	rs817336	62603060	upstream	N	0.00342442
-	-	-	-	-	-	rs79903344	62602062	upstream	N	0.00514909
-	-	-	-	-	-	rs551560956	62603179	upstream	N	0.00853775
DHCR24	0.00101	0.137711	1	55315299	protein-coding gene	rs34849017	55321067	intronic	N	0.00055597
-	-	-	-	-	-	rs667222	55318108	intronic	N	0.00116484
-	-	-	-	-	-	rs644697	55318346	intronic	N	0.00117736
-	-	-	-	-	-	rs7373	55315611	3UTR	N	0.00117769
-	-	-	-	-	-	rs7374	55316322	3UTR	N	0.00117779
-	-	-	-	-	-	rs631749	55319008	intronic	N	0.00117971
-	-	-	-	-	-	rs669181	55315088	downstream	N	0.00118135
-	-	-	-	-	-	rs622271	55314900	downstream	N	0.00118362
-	-	-	-	-	-	rs718265	55319902	exonic	N	0.00121156
-	-	-	-	-	-	rs7527994	55320794	intronic	N	0.00130167
-	-	-	-	-	-	rs10600046	55314453	downstream	N	0.00133442
-	-	-	-	-	-	rs590621	55313161	downstream	N	0.00133763
-	-	-	-	-	-	rs672394	55314330	downstream	N	0.00133799
-	-	-	-	-	-	rs683737	55314142	downstream	N	0.00133898
-	-	-	-	-	-	rs608774	55314233	downstream	N	0.00133913
-	-	-	-	-	-	rs2114575	55313845	downstream	N	0.00133988
-	-	-	-	-	-	rs685904	55313697	downstream	N	0.00134054
-	-	-	-	-	-	rs606156	55313674	downstream	N	0.00134087
-	-	-	-	-	-	rs594365	55313355	downstream	N	0.00134166
-	-	-	-	-	-	rs590565	55313194	downstream	N	0.00134181
-	-	-	-	-	-	rs591102	55313013	downstream	N	0.00134232
-	-	-	-	-	-	rs592361	55312804	downstream	N	0.00134265
-	-	-	-	-	-	rs592144	55312838	downstream	N	0.0013427
-	-	-	-	-	-	rs10788990	55321023	intronic	N	0.00134322
-	-	-	-	-	-	rs687912	55312440	downstream	N	0.00134365
-	-	-	-	-	-	rs593722	55312478	downstream	N	0.00134378
-	-	-	-	-	-	rs687478	55312368	downstream	N	0.00134448
-	-	-	-	-	-	rs11347224	55312354	downstream	N	0.00134579
-	-	-	-	-	-	rs593779	55312438	downstream	N	0.0013646
-	-	-	-	-	-	rs2278192	55321551	intronic	N	0.00144743
-	-	-	-	-	-	rs2278191	55321503	intronic	N	0.00148702
-	-	-	-	-	-	rs586108	55322236	intronic	N	0.00152425
-	-	-	-	-	-	rs3214534	55322690	intronic	N	0.00845505
-	-	-	-	-	-	rs1138030	55317685	3UTR	N	0.0100502
-	-	-	-	-	-	rs72673843	55310953	downstream	N	0.0108963
-	-	-	-	-	-	rs72673842	55310811	downstream	N	0.0109391
-	-	-	-	-	-	rs76972734	55310752	downstream	N	0.0109517
-	-	-	-	-	-	rs11580101	55310426	downstream	N	0.011029
-	-	-	-	-	-	rs72673839	55310312	downstream	N	0.0110577
-	-	-	-	-	-	rs57712644	55314382	downstream	N	0.0118367
-	-	-	-	-	-	rs11206452	55311803	downstream	N	0.0123853
-	-	-	-	-	-	rs11206451	55311452	downstream	N	0.013074
-	-	-	-	-	-	rs11206450	55311350	downstream	N	0.0130991
-	-	-	-	-	-	rs11580133	55310616	downstream	N	0.0132673
-	-	-	-	-	-	rs125034	55355109	upstream	N	0.025477
-	-	-	-	-	-	rs3170766	55354302	upstream	N	0.0346587
-	-	-	-	-	-	rs4927176	55354335	upstream	N	0.034701
-	-	-	-	-	-	rs613022	55356790	upstream	N	0.0350645
-	-	-	-	-	-	rs1964331	55356711	upstream	N	0.0363291
-	-	-	-	-	-	rs6681644	55353082	upstream	N	0.0476408
USP17L11	0.00105	0.138731	4	9250355	protein-coding gene	rs564247090	9250724	exonic	N	0.00217054
-	-	-	-	-	-	rs371231911	9250226	upstream	N	0.00275939
-	-	-	-	-	-	rs367753069	9250210	upstream	N	0.00909304
-	-	-	-	-	-	rs367999425	9249576	upstream	N	0.0215138
-	-	-	-	-	-	rs375410253	9249658	upstream	N	0.0232709
-	-	-	-	-	-	rs375525760	9250142	upstream	N	0.0428157
USP17L18	0.00105	0.138731	4	9250355	protein-coding gene	rs564247090	9250724	exonic	N	0.00217054
-	-	-	-	-	-	rs371231911	9250226	upstream	N	0.00275939
-	-	-	-	-	-	rs367753069	9250210	upstream	N	0.00909304
-	-	-	-	-	-	rs367999425	9249576	upstream	N	0.0215138
-	-	-	-	-	-	rs375410253	9249658	upstream	N	0.0232709
-	-	-	-	-	-	rs375525760	9250142	upstream	N	0.0428157
PRKAA1	0.00105	0.138731	5	40768486	protein-coding gene	rs369579411	40801755	upstream	N	0.00739488
-	-	-	-	-	-	rs77447067	40799935	upstream	N	0.0346696
-	-	-	-	-	-	rs78955876	40761422	3UTR	N	0.0359623
-	-	-	-	-	-	rs77081626	40772982	intronic	N	0.0392451
-	-	-	-	-	-	rs138985727	40773765	intronic	N	0.0392468
-	-	-	-	-	-	rs113702017	40778261	intronic	N	0.0392677
-	-	-	-	-	-	rs249430	40793158	intronic	N	0.0475358
-	-	-	-	-	-	rs391241	40774652	intronic	N	0.0494351
ERICH3	0.00106	0.138731	1	75033806	protein-coding gene	rs17095697	75108311	intronic	N	0.000112763
-	-	-	-	-	-	rs72984974	75078691	intronic	N	0.00810246
-	-	-	-	-	-	rs7512964	75089442	intronic	N	0.0146986
-	-	-	-	-	-	rs1340986	75089200	intronic	N	0.0147963
-	-	-	-	-	-	rs12567936	75069046	intronic	N	0.0159112
-	-	-	-	-	-	rs1417586	75088911	intronic	N	0.0161792
-	-	-	-	-	-	rs34155706	75068739	intronic	N	0.0162147
-	-	-	-	-	-	rs17095663	75068368	intronic	N	0.0174531
-	-	-	-	-	-	rs550651	75128572	intronic	N	0.0192888
-	-	-	-	-	-	rs17095707	75119024	intronic	N	0.020359
-	-	-	-	-	-	rs75912175	75091063	intronic	N	0.020755
-	-	-	-	-	-	rs17095690	75106741	intronic	N	0.021042
-	-	-	-	-	-	rs41289218	75086412	intronic	N	0.021135
-	-	-	-	-	-	rs376917749	75129306	intronic	N	0.0212018
-	-	-	-	-	-	rs730645	75118172	intronic	N	0.0212594
-	-	-	-	-	-	rs76222346	75105393	intronic	N	0.0214553
-	-	-	-	-	-	rs80072805	75085711	intronic	N	0.0231135
-	-	-	-	-	-	rs2305549	75055419	exonic	N	0.0232347
-	-	-	-	-	-	rs12567994	75046635	intronic	N	0.0235417
-	-	-	-	-	-	rs9661135	75050303	intronic	N	0.0235717
-	-	-	-	-	-	rs471338	75127472	intronic	N	0.0235719
-	-	-	-	-	-	rs74093467	75082765	intronic	N	0.0249949
-	-	-	-	-	-	rs59596845	75084824	intronic	N	0.0254142
-	-	-	-	-	-	rs75811633	75097146	intronic	N	0.0258427
-	-	-	-	-	-	rs76365979	75096902	intronic	N	0.0259659
-	-	-	-	-	-	rs75934595	75097198	intronic	N	0.0260075
-	-	-	-	-	-	rs17095629	75041188	intronic	N	0.0260945
-	-	-	-	-	-	rs624818	75126646	intronic	N	0.0267788
-	-	-	-	-	-	rs61646994	75032063	downstream	N	0.0297087
-	-	-	-	-	-	rs2218354	75083866	intronic	N	0.0302672
-	-	-	-	-	-	rs75080444	75083442	intronic	N	0.0307746
-	-	-	-	-	-	rs10539747	75037857	exonic	N	0.034238
-	-	-	-	-	-	rs78899502	75095779	intronic	N	0.0342799
-	-	-	-	-	-	rs699849	75074988	intronic	N	0.042609
-	-	-	-	-	-	rs696702	75072038	intronic	N	0.0453325
IL24	0.00106	0.138731	1	207070787	protein-coding gene	rs67047744	207082336	intronic	N	3.31258e-05
-	-	-	-	-	-	rs1150257	207073491	intronic	N	4.78337e-05
-	-	-	-	-	-	rs291109	207072151	intronic	N	5.21169e-05
-	-	-	-	-	-	rs291107	207075171	intronic	N	5.6468e-05
-	-	-	-	-	-	rs537338828	207071509	intronic	N	8.74627e-05
-	-	-	-	-	-	rs1624787	207067199	upstream	N	0.000140796
-	-	-	-	-	-	rs1624793	207067194	upstream	N	0.000141735
-	-	-	-	-	-	rs569011	207066559	upstream	N	0.000141744
-	-	-	-	-	-	rs291112	207067372	upstream	N	0.000141748
-	-	-	-	-	-	rs1150255	207072959	intronic	N	0.000165144
-	-	-	-	-	-	rs1150256	207073133	intronic	N	0.000165821
-	-	-	-	-	-	rs11305800	207075911	intronic	N	0.000180823
-	-	-	-	-	-	rs1150258	207074905	exonic	N	0.000196921
-	-	-	-	-	-	rs1150254	207072515	intronic	N	0.000245153
-	-	-	-	-	-	rs1150253	207071595	intronic	N	0.00025542
-	-	-	-	-	-	rs4845147	207066383	upstream	N	0.000293216
-	-	-	-	-	-	rs6540703	207065806	upstream	N	0.000308851
-	-	-	-	-	-	rs3762344	207068672	upstream	N	0.000313555
-	-	-	-	-	-	rs1856748	207067840	upstream	N	0.000313819
-	-	-	-	-	-	rs1850570	207068282	upstream	N	0.000314711
-	-	-	-	-	-	rs10863921	207067247	upstream	N	0.000320769
-	-	-	-	-	-	rs188334	207079615	intronic	N	0.00181784
-	-	-	-	-	-	rs1129999	207077645	3UTR	N	0.00182518
-	-	-	-	-	-	rs189752	207079782	intronic	N	0.00183145
-	-	-	-	-	-	rs291106	207079965	intronic	N	0.00183853
-	-	-	-	-	-	rs291105	207080041	intronic	N	0.00184778
-	-	-	-	-	-	rs1713231	207081654	intronic	N	0.00191393
-	-	-	-	-	-	rs12124035	207080628	intronic	N	0.0019508
-	-	-	-	-	-	rs12123998	207080514	intronic	N	0.00195521
-	-	-	-	-	-	rs12121499	207080565	intronic	N	0.00195683
PSMB3	0.00109	0.140969	17	36908993	protein-coding gene	rs2075058	36906873	upstream	N	0.00384672
-	-	-	-	-	-	rs2019203	36908672	upstream	N	0.00587786
-	-	-	-	-	-	rs11658841	36911748	intronic	N	0.0155443
-	-	-	-	-	-	rs12951408	36913807	intronic	N	0.0156965
-	-	-	-	-	-	rs228277	36915238	intronic	N	0.0227008
-	-	-	-	-	-	rs11656312	36911966	intronic	N	0.0238294
-	-	-	-	-	-	rs228278	36915630	intronic	N	0.0250271
-	-	-	-	-	-	rs228274	36909061	5UTR	N	0.0252259
-	-	-	-	-	-	rs597054	36911968	intronic	N	0.0265428
-	-	-	-	-	-	rs65926	36916433	intronic	N	0.0297394
-	-	-	-	-	-	rs1043515	36922196	3UTR	N	0.0327423
-	-	-	-	-	-	rs228282	36919659	intronic	N	0.0344641
-	-	-	-	-	-	rs758976	36921651	downstream	N	0.0350624
-	-	-	-	-	-	rs2241014	36925388	3UTR	N	0.0356318
-	-	-	-	-	-	rs764190	36916599	intronic	N	0.0360478
-	-	-	-	-	-	rs7214135	36915890	intronic	N	0.0479065
-	-	-	-	-	-	rs118080693	36920050	intronic	N	0.0483105
CIT	0.00112	0.144484	12	120123595	protein-coding gene	rs10719345	120206879	intronic	N	0.000242606
-	-	-	-	-	-	rs3847957	120234870	intronic	N	0.000478654
-	-	-	-	-	-	rs433091	120228792	intronic	N	0.000673653
-	-	-	-	-	-	rs432718	120228544	intronic	N	0.000694818
-	-	-	-	-	-	rs11615808	120234469	intronic	N	0.00131306
-	-	-	-	-	-	rs11609520	120234228	intronic	N	0.00140966
-	-	-	-	-	-	rs7300010	120234376	intronic	N	0.00141156
-	-	-	-	-	-	rs35722685	120223369	intronic	N	0.00155785
-	-	-	-	-	-	rs2240310	120221636	intronic	N	0.00161846
-	-	-	-	-	-	rs203352	120232467	intronic	N	0.00164073
-	-	-	-	-	-	rs3858710	120239193	intronic	N	0.00166707
-	-	-	-	-	-	rs203327	120205095	intronic	N	0.00175165
-	-	-	-	-	-	rs6490271	120268958	intronic	N	0.00175495
-	-	-	-	-	-	rs3847958	120244312	intronic	N	0.0018974
-	-	-	-	-	-	rs278139	120197873	intronic	N	0.00203206
-	-	-	-	-	-	rs404447	120183607	intronic	N	0.0020556
-	-	-	-	-	-	rs278142	120200112	intronic	N	0.00208263
-	-	-	-	-	-	rs202984	120184954	intronic	N	0.00210602
-	-	-	-	-	-	rs397779203	120184845	intronic	N	0.002111
-	-	-	-	-	-	rs278118	120182081	intronic	N	0.00211978
-	-	-	-	-	-	rs278117	120181908	intronic	N	0.0021284
-	-	-	-	-	-	rs2269938	120242014	intronic	N	0.00213692
-	-	-	-	-	-	rs278137	120195691	intronic	N	0.00221489
-	-	-	-	-	-	rs278141	120199758	intronic	N	0.00231978
-	-	-	-	-	-	rs203326	120203721	intronic	N	0.00242705
-	-	-	-	-	-	rs203328	120206944	intronic	N	0.00245294
-	-	-	-	-	-	rs402811	120200933	intronic	N	0.00252752
-	-	-	-	-	-	rs440299	120220282	intronic	N	0.0025863
-	-	-	-	-	-	rs2240309	120221452	intronic	N	0.00262112
-	-	-	-	-	-	rs278115	120179409	intronic	N	0.00265886
-	-	-	-	-	-	rs35120695	120204046	intronic	N	0.00281565
-	-	-	-	-	-	rs278110	120172527	intronic	N	0.00286156
-	-	-	-	-	-	rs278111	120175330	intronic	N	0.00300158
-	-	-	-	-	-	rs385959	120220589	intronic	N	0.00301315
-	-	-	-	-	-	rs6490269	120207175	intronic	N	0.00302442
-	-	-	-	-	-	rs7294387	120207411	intronic	N	0.00308406
-	-	-	-	-	-	rs390366	120223322	intronic	N	0.00322407
-	-	-	-	-	-	rs385844	120223768	intronic	N	0.00325772
-	-	-	-	-	-	rs369180	120224225	intronic	N	0.00326281
-	-	-	-	-	-	rs400551	120224351	intronic	N	0.00326413
-	-	-	-	-	-	rs11064906	120223984	intronic	N	0.00328678
-	-	-	-	-	-	rs679381	120225452	intronic	N	0.00328828
-	-	-	-	-	-	rs679773	120225521	intronic	N	0.00328841
-	-	-	-	-	-	rs405300	120226073	intronic	N	0.00330039
-	-	-	-	-	-	rs4766948	120224989	intronic	N	0.00330525
-	-	-	-	-	-	rs386928	120226432	intronic	N	0.00331435
-	-	-	-	-	-	rs407464	120226863	intronic	N	0.00333036
-	-	-	-	-	-	rs394155	120217953	intronic	N	0.00333171
-	-	-	-	-	-	rs407692	120226923	intronic	N	0.0033331
-	-	-	-	-	-	rs574155	120227810	intronic	N	0.00334352
-	-	-	-	-	-	rs804716	120227382	intronic	N	0.00334925
-	-	-	-	-	-	rs804717	120227420	intronic	N	0.00335092
-	-	-	-	-	-	rs2952444	120175791	intronic	N	0.00335188
-	-	-	-	-	-	rs4766949	120226998	intronic	N	0.00335779
-	-	-	-	-	-	rs2952403	120175885	intronic	N	0.00336794
-	-	-	-	-	-	rs4767844	120227547	intronic	N	0.00337401
-	-	-	-	-	-	rs574142	120227814	intronic	N	0.00339123
-	-	-	-	-	-	rs203339	120236754	intronic	N	0.00354787
-	-	-	-	-	-	rs7953072	120228703	intronic	N	0.00358168
-	-	-	-	-	-	rs12300601	120237791	intronic	N	0.00361356
-	-	-	-	-	-	rs2074052	120196213	intronic	N	0.0037589
-	-	-	-	-	-	rs35168868	120196295	intronic	N	0.00380056
-	-	-	-	-	-	rs11295550	120208333	intronic	N	0.00384151
-	-	-	-	-	-	rs278103	120162617	intronic	N	0.00386961
-	-	-	-	-	-	rs10129003	120197716	intronic	N	0.00387515
-	-	-	-	-	-	rs175877	120174592	intronic	N	0.00395214
-	-	-	-	-	-	rs278109	120171995	exonic	N	0.00414374
-	-	-	-	-	-	rs7954961	120286192	intronic	N	0.00420173
-	-	-	-	-	-	rs10774518	120291463	intronic	N	0.00520204
-	-	-	-	-	-	rs11064908	120227762	intronic	N	0.00524603
-	-	-	-	-	-	rs10849702	120289613	intronic	N	0.00530288
-	-	-	-	-	-	rs61197193	120296866	intronic	N	0.00578109
-	-	-	-	-	-	rs203362	120213085	intronic	N	0.00598245
-	-	-	-	-	-	rs11275195	120209944	intronic	N	0.00601692
-	-	-	-	-	-	rs10849703	120299340	intronic	N	0.00609294
-	-	-	-	-	-	rs11064911	120231079	intronic	N	0.00618256
-	-	-	-	-	-	rs10849696	120209011	intronic	N	0.00724496
-	-	-	-	-	-	rs203364	120215069	intronic	N	0.00733247
-	-	-	-	-	-	rs169408	120215334	intronic	N	0.00736581
-	-	-	-	-	-	rs203368	120216357	intronic	N	0.00737462
-	-	-	-	-	-	rs4767843	120215007	intronic	N	0.00738766
-	-	-	-	-	-	rs203329	120209678	intronic	N	0.00739504
-	-	-	-	-	-	rs203342	120234141	intronic	N	0.00740359
-	-	-	-	-	-	rs7133437	120216610	intronic	N	0.00744335
-	-	-	-	-	-	rs203330	120209758	intronic	N	0.0074545
-	-	-	-	-	-	rs139893338	120212362	intronic	N	0.00745456
-	-	-	-	-	-	rs203343	120233601	intronic	N	0.00800151
-	-	-	-	-	-	rs10459141	120212827	intronic	N	0.00802189
-	-	-	-	-	-	rs203332	120210337	intronic	N	0.00811675
-	-	-	-	-	-	rs203366	120215864	intronic	N	0.00814407
-	-	-	-	-	-	rs203361	120212984	intronic	N	0.00823592
-	-	-	-	-	-	rs7967982	120213836	intronic	N	0.00824188
-	-	-	-	-	-	rs7969405	120217839	intronic	N	0.00824199
-	-	-	-	-	-	rs10774519	120308438	intronic	N	0.00835136
-	-	-	-	-	-	rs10744744	120308637	intronic	N	0.00860314
-	-	-	-	-	-	rs7299548	120216454	intronic	N	0.00862189
-	-	-	-	-	-	rs393773	120220046	intronic	N	0.00909599
-	-	-	-	-	-	rs278108	120170911	intronic	N	0.00939362
-	-	-	-	-	-	rs2269939	120242262	intronic	N	0.00940356
-	-	-	-	-	-	rs385930	120219064	intronic	N	0.00972611
-	-	-	-	-	-	rs2996027	120164283	intronic	N	0.00984425
-	-	-	-	-	-	rs2936831	120164264	intronic	N	0.00992482
-	-	-	-	-	-	rs7979697	120262695	intronic	N	0.010079
-	-	-	-	-	-	rs2705948	120312499	intronic	N	0.0106094
-	-	-	-	-	-	rs386259	120225712	intronic	N	0.0108749
-	-	-	-	-	-	rs278130	120187484	intronic	N	0.010963
-	-	-	-	-	-	rs278128	120186844	intronic	N	0.0111338
-	-	-	-	-	-	rs11615832	120255606	intronic	N	0.0112006
-	-	-	-	-	-	rs175879	120186352	intronic	N	0.0112039
-	-	-	-	-	-	rs11064925	120283611	intronic	N	0.0112311
-	-	-	-	-	-	rs5801362	120189185	intronic	N	0.0114026
-	-	-	-	-	-	rs202985	120188448	intronic	N	0.0115468
-	-	-	-	-	-	rs4766947	120161401	intronic	N	0.011922
-	-	-	-	-	-	rs11064884	120155731	intronic	N	0.011924
-	-	-	-	-	-	rs278131	120187869	intronic	N	0.0120057
-	-	-	-	-	-	rs203331	120210270	intronic	N	0.0120235
-	-	-	-	-	-	rs278135	120192209	intronic	N	0.0121507
-	-	-	-	-	-	rs278132	120190702	intronic	N	0.0122017
-	-	-	-	-	-	rs4767841	120162199	intronic	N	0.012378
-	-	-	-	-	-	rs10849691	120154254	intronic	N	0.0123889
-	-	-	-	-	-	rs7961569	120157345	intronic	N	0.0124143
-	-	-	-	-	-	rs7132952	120155715	intronic	N	0.0124486
-	-	-	-	-	-	rs10849692	120155077	intronic	N	0.0124608
-	-	-	-	-	-	rs7303046	120155411	intronic	N	0.0124622
-	-	-	-	-	-	rs4767839	120160122	intronic	N	0.0128203
-	-	-	-	-	-	rs111308761	120162735	intronic	N	0.0128233
-	-	-	-	-	-	rs278133	120191643	intronic	N	0.0128755
-	-	-	-	-	-	rs12296121	120159921	intronic	N	0.0129061
-	-	-	-	-	-	rs278134	120191874	intronic	N	0.0129103
-	-	-	-	-	-	rs3999591	120163816	intronic	N	0.0129565
-	-	-	-	-	-	rs7309586	120274323	intronic	N	0.0131909
-	-	-	-	-	-	rs2936832	120164183	intronic	N	0.0132854
-	-	-	-	-	-	rs2996030	120168926	intronic	N	0.0133274
-	-	-	-	-	-	rs278136	120193590	intronic	N	0.0134687
-	-	-	-	-	-	rs2936830	120167155	intronic	N	0.0141018
-	-	-	-	-	-	rs203335	120211306	intronic	N	0.0143556
-	-	-	-	-	-	rs2996029	120165182	intronic	N	0.0146957
-	-	-	-	-	-	rs4767840	120162198	intronic	N	0.0151424
-	-	-	-	-	-	rs4462403	120211592	intronic	N	0.0151767
-	-	-	-	-	-	rs904654	120189888	exonic	N	0.0152376
-	-	-	-	-	-	rs4766946	120161321	intronic	N	0.0152443
-	-	-	-	-	-	rs7953776	120120193	downstream	N	0.0152673
-	-	-	-	-	-	rs34015890	120160882	intronic	N	0.0152673
-	-	-	-	-	-	rs3213626	120158541	intronic	N	0.015303
-	-	-	-	-	-	rs7136729	120211298	intronic	N	0.0155217
-	-	-	-	-	-	rs2285595	120156408	intronic	N	0.0156412
-	-	-	-	-	-	rs7131914	120155577	intronic	N	0.0156417
-	-	-	-	-	-	rs2996028	120165155	intronic	N	0.0156457
-	-	-	-	-	-	rs3956827	120189532	intronic	N	0.0156492
-	-	-	-	-	-	rs67182916	120189424	intronic	N	0.0156576
-	-	-	-	-	-	rs904655	120189879	exonic	N	0.0157511
-	-	-	-	-	-	rs3213625	120158529	intronic	N	0.0158099
-	-	-	-	-	-	rs7299963	120158203	intronic	N	0.0158552
-	-	-	-	-	-	rs1122119	120186708	intronic	N	0.0161596
-	-	-	-	-	-	rs1318272	120189688	intronic	N	0.0164066
-	-	-	-	-	-	rs144688683	120161201	intronic	N	0.0168049
-	-	-	-	-	-	rs278129	120187373	intronic	N	0.0169281
-	-	-	-	-	-	rs12230794	120284440	intronic	N	0.0173447
-	-	-	-	-	-	rs10774512	120125240	3UTR	N	0.018408
-	-	-	-	-	-	rs278124	120129431	intronic	N	0.0184416
-	-	-	-	-	-	rs2464798	120308643	intronic	N	0.0214016
-	-	-	-	-	-	rs4766950	120278241	intronic	N	0.023591
-	-	-	-	-	-	rs12302281	120238497	intronic	N	0.0263109
-	-	-	-	-	-	rs2707736	120316371	upstream	N	0.0277939
-	-	-	-	-	-	rs117164539	120165598	intronic	N	0.0322621
-	-	-	-	-	-	rs10774517	120280652	intronic	N	0.0326813
-	-	-	-	-	-	rs7957543	120317862	upstream	N	0.0338101
-	-	-	-	-	-	rs34166112	120268410	intronic	N	0.0347688
-	-	-	-	-	-	rs11064919	120256882	intronic	N	0.0386255
REEP5	0.00113	0.144484	5	112212081	protein-coding gene	rs462692	112230052	3UTR	N	0.0179088
-	-	-	-	-	-	rs2546115	112214093	3UTR	N	0.0213535
-	-	-	-	-	-	rs76817694	112224256	intronic	N	0.024091
-	-	-	-	-	-	rs60088629	112227522	3UTR	N	0.0322051
-	-	-	-	-	-	rs80152333	112224094	intronic	N	0.0326403
-	-	-	-	-	-	rs468751	112244037	intronic	N	0.038045
-	-	-	-	-	-	rs469886	112245147	intronic	N	0.03924
-	-	-	-	-	-	rs34475290	112226066	intronic	N	0.0395552
-	-	-	-	-	-	rs143767526	112249068	intronic	N	0.0403929
-	-	-	-	-	-	rs34164046	112210473	intronic	N	0.04226
-	-	-	-	-	-	rs153549	112236297	intronic	N	0.0444306
-	-	-	-	-	-	rs468854	112245936	intronic	N	0.0453465
-	-	-	-	-	-	rs468610	112245987	intronic	N	0.0453504
-	-	-	-	-	-	rs34944142	112208785	intronic	N	0.0478122
-	-	-	-	-	-	rs469827	112242139	intronic	N	0.0478707
-	-	-	-	-	-	rs153544	112248466	intronic	N	0.0484713
-	-	-	-	-	-	rs153546	112238039	intronic	N	0.0490114
ZNF512B	0.00115	0.14609	20	62588056	protein-coding gene	rs817328	62597455	intronic	N	0.00183807
-	-	-	-	-	-	rs817340	62606024	3UTR	N	0.00238764
-	-	-	-	-	-	rs1093457	62604816	upstream	N	0.00241034
-	-	-	-	-	-	rs817338	62604201	upstream	N	0.00243568
-	-	-	-	-	-	rs1093456	62604361	upstream	N	0.00243762
-	-	-	-	-	-	rs113119033	62602952	upstream	N	0.003274
-	-	-	-	-	-	rs141385312	62602868	upstream	N	0.00335428
-	-	-	-	-	-	rs817336	62603060	upstream	N	0.00342442
-	-	-	-	-	-	rs817318	62586262	intronic	N	0.00419755
-	-	-	-	-	-	rs817332	62599612	intronic	N	0.0047978
-	-	-	-	-	-	rs79903344	62602062	upstream	N	0.00514909
-	-	-	-	-	-	rs817330	62598815	exonic	N	0.00782687
-	-	-	-	-	-	rs817316	62584814	intronic	N	0.00826943
-	-	-	-	-	-	rs2427574	62584526	intronic	N	0.00836422
-	-	-	-	-	-	rs551560956	62603179	upstream	N	0.00853775
-	-	-	-	-	-	rs545655258	62597344	intronic	N	0.0110783
-	-	-	-	-	-	rs817329	62597694	exonic	N	0.0129221
-	-	-	-	-	-	rs817325	62595169	exonic	N	0.0146955
-	-	-	-	-	-	rs569859807	62596412	intronic	N	0.019005
WNT5B	0.00117	0.14609	12	1738396	protein-coding gene	rs10773966	1734190	intronic	N	8.01325e-05
-	-	-	-	-	-	rs6489303	1732518	intronic	N	0.000325869
-	-	-	-	-	-	rs9634146	1730930	intronic	N	0.000689436
-	-	-	-	-	-	rs7974359	1732381	intronic	N	0.00128731
-	-	-	-	-	-	rs4765834	1729635	intronic	N	0.00231472
-	-	-	-	-	-	rs3809268	1726121	upstream	N	0.00262238
-	-	-	-	-	-	rs4766399	1734560	intronic	N	0.00279866
-	-	-	-	-	-	rs10773965	1734155	intronic	N	0.00329871
-	-	-	-	-	-	rs10848536	1731566	intronic	N	0.00343409
-	-	-	-	-	-	rs12827111	1733281	intronic	N	0.0035825
-	-	-	-	-	-	rs10773968	1734987	intronic	N	0.00423743
-	-	-	-	-	-	rs11061880	1735286	intronic	N	0.00472103
-	-	-	-	-	-	rs4766397	1727839	intronic	N	0.004869
-	-	-	-	-	-	rs10848535	1731391	intronic	N	0.00512151
-	-	-	-	-	-	rs71441843	1727116	intronic	N	0.00897258
-	-	-	-	-	-	rs6489305	1732551	intronic	N	0.0104954
-	-	-	-	-	-	rs4765835	1729704	intronic	N	0.0140017
-	-	-	-	-	-	rs6489299	1727178	intronic	N	0.0154117
-	-	-	-	-	-	rs4765833	1726773	intronic	N	0.0156437
-	-	-	-	-	-	rs1029628	1728588	intronic	N	0.0156875
-	-	-	-	-	-	rs4766396	1726411	intronic	N	0.0159116
-	-	-	-	-	-	rs9634145	1730865	intronic	N	0.0195516
-	-	-	-	-	-	rs7312426	1732006	intronic	N	0.0210216
-	-	-	-	-	-	rs12828892	1730050	intronic	N	0.0257765
-	-	-	-	-	-	rs4766400	1734593	intronic	N	0.0262852
-	-	-	-	-	-	rs4765832	1726401	intronic	N	0.0300199
-	-	-	-	-	-	rs10848537	1734901	intronic	N	0.0319908
-	-	-	-	-	-	rs10773967	1734977	intronic	N	0.0320031
KLRD1	0.00117	0.14609	12	10460468	protein-coding gene	rs3759270	10459191	intronic	N	0.0144895
-	-	-	-	-	-	rs61242400	10463014	intronic	N	0.0148222
-	-	-	-	-	-	rs10772255	10455250	intronic	N	0.0185443
-	-	-	-	-	-	rs61917597	10454103	intronic	N	0.0199253
-	-	-	-	-	-	rs7314888	10456924	intronic	N	0.0202178
-	-	-	-	-	-	rs3759273	10458021	intronic	N	0.0202379
-	-	-	-	-	-	rs3759272	10458187	intronic	N	0.0203279
-	-	-	-	-	-	rs61917598	10454323	intronic	N	0.0206176
-	-	-	-	-	-	rs76567358	10399328	intronic	N	0.0220833
-	-	-	-	-	-	rs2270238	10462516	intronic	N	0.0228568
-	-	-	-	-	-	rs3809214	10459569	intronic	N	0.023357
-	-	-	-	-	-	rs3867486	10458488	intronic	N	0.0234517
-	-	-	-	-	-	rs3927994	10458790	5UTR	N	0.023482
-	-	-	-	-	-	rs2302489	10460543	5UTR	N	0.0237213
-	-	-	-	-	-	rs11053720	10418405	intronic	N	0.0252634
-	-	-	-	-	-	rs4272865	10443257	intronic	N	0.0282933
-	-	-	-	-	-	rs11053738	10463306	intronic	N	0.0291102
-	-	-	-	-	-	rs4763487	10422411	intronic	N	0.0300873
-	-	-	-	-	-	rs11053739	10464839	intronic	N	0.0304396
-	-	-	-	-	-	rs11053740	10464904	intronic	N	0.0306402
-	-	-	-	-	-	rs61917601	10465363	intronic	N	0.039696
-	-	-	-	-	-	rs73062703	10484833	downstream	N	0.040351
-	-	-	-	-	-	rs2537761	10483698	downstream	N	0.041874
-	-	-	-	-	-	rs143681209	10406890	intronic	N	0.0438592
-	-	-	-	-	-	rs61342364	10466789	intronic	N	0.0438612
-	-	-	-	-	-	rs7975906	10406895	intronic	N	0.0438612
-	-	-	-	-	-	rs7961370	10406889	intronic	N	0.0438627
-	-	-	-	-	-	rs7135494	10470093	3UTR	N	0.046504
-	-	-	-	-	-	rs1600126	10470029	3UTR	N	0.0472932
-	-	-	-	-	-	rs11611333	10467067	intronic	N	0.0490911
-	-	-	-	-	-	rs12829155	10468254	3UTR	N	0.049588
-	-	-	-	-	-	rs2617146	10466969	intronic	N	0.0498665
SLC41A2	0.00118	0.146256	12	105196330	protein-coding gene	rs11112207	105236437	intronic	N	0.000761853
-	-	-	-	-	-	rs11112210	105238892	intronic	N	0.000770988
-	-	-	-	-	-	rs3890816	105344613	intronic	N	0.00135006
-	-	-	-	-	-	rs2468396	105332229	intronic	N	0.00235411
-	-	-	-	-	-	rs2248978	105328335	intronic	N	0.00274267
-	-	-	-	-	-	rs7133934	105338974	intronic	N	0.00275757
-	-	-	-	-	-	rs4964305	105336633	intronic	N	0.00276617
-	-	-	-	-	-	rs2468398	105334620	intronic	N	0.00277023
-	-	-	-	-	-	rs7965314	105316915	intronic	N	0.0029295
-	-	-	-	-	-	rs2252839	105319252	intronic	N	0.00294605
-	-	-	-	-	-	rs7973707	105312032	intronic	N	0.00294721
-	-	-	-	-	-	rs10861292	105306340	intronic	N	0.00300509
-	-	-	-	-	-	rs77238513	105217035	intronic	N	0.00303278
-	-	-	-	-	-	rs2468104	105219149	intronic	N	0.00320825
-	-	-	-	-	-	rs10861281	105248657	intronic	N	0.00361971
-	-	-	-	-	-	rs7976567	105244200	intronic	N	0.00362189
-	-	-	-	-	-	rs2468097	105211693	intronic	N	0.00362542
-	-	-	-	-	-	rs2468101	105214430	intronic	N	0.00372668
-	-	-	-	-	-	rs2047125	105214714	intronic	N	0.00373955
-	-	-	-	-	-	rs2468102	105217955	intronic	N	0.00398218
-	-	-	-	-	-	rs2220813	105235444	intronic	N	0.00406236
-	-	-	-	-	-	rs33953881	105223615	intronic	N	0.00409427
-	-	-	-	-	-	rs2642121	105224571	intronic	N	0.00411066
-	-	-	-	-	-	rs969629	105225158	intronic	N	0.00411182
-	-	-	-	-	-	rs2047127	105232569	intronic	N	0.00411379
-	-	-	-	-	-	rs2453171	105227652	intronic	N	0.00412255
-	-	-	-	-	-	rs1494099	105232689	intronic	N	0.00412308
-	-	-	-	-	-	rs2731031	105226122	intronic	N	0.00413706
-	-	-	-	-	-	rs141329330	105238751	intronic	N	0.00414571
-	-	-	-	-	-	rs6539169	105245665	intronic	N	0.00414821
-	-	-	-	-	-	rs2029736	105246445	intronic	N	0.00414964
-	-	-	-	-	-	rs2468091	105207607	intronic	N	0.00515656
-	-	-	-	-	-	rs2468093	105207797	intronic	N	0.00515932
-	-	-	-	-	-	rs1965977	105208208	intronic	N	0.00516721
-	-	-	-	-	-	rs2453172	105209070	intronic	N	0.00516778
-	-	-	-	-	-	rs1466718	105208374	intronic	N	0.00517026
-	-	-	-	-	-	rs200181317	105237484	intronic	N	0.00526521
-	-	-	-	-	-	rs34626201	105295966	intronic	N	0.00528598
-	-	-	-	-	-	rs11112232	105298816	intronic	N	0.00530044
-	-	-	-	-	-	rs7299346	105271548	intronic	N	0.00566974
-	-	-	-	-	-	rs2468339	105205077	intronic	N	0.00634145
-	-	-	-	-	-	rs10459201	105200857	intronic	N	0.00641962
-	-	-	-	-	-	rs147609508	105216013	intronic	N	0.00671009
-	-	-	-	-	-	rs2468345	105193938	downstream	N	0.00675231
-	-	-	-	-	-	rs10861278	105201533	intronic	N	0.00688311
-	-	-	-	-	-	rs2468098	105212491	intronic	N	0.00698405
-	-	-	-	-	-	rs139054447	105200910	intronic	N	0.0069869
-	-	-	-	-	-	rs10778358	105312216	intronic	N	0.00702061
-	-	-	-	-	-	rs1565813	105253927	intronic	N	0.00712781
-	-	-	-	-	-	rs2468338	105205032	intronic	N	0.00717305
-	-	-	-	-	-	rs2468096	105211477	intronic	N	0.00723372
-	-	-	-	-	-	rs7309240	105339885	intronic	N	0.00743784
-	-	-	-	-	-	rs7968763	105337461	intronic	N	0.00748798
-	-	-	-	-	-	rs398020925	105334107	intronic	N	0.00751202
-	-	-	-	-	-	rs61040954	105334129	intronic	N	0.00751578
-	-	-	-	-	-	rs2468337	105332187	intronic	N	0.00752455
-	-	-	-	-	-	rs2248986	105328091	intronic	N	0.00756387
-	-	-	-	-	-	rs2453160	105193736	downstream	N	0.00757978
-	-	-	-	-	-	rs2468344	105193125	downstream	N	0.00771188
-	-	-	-	-	-	rs2047126	105214558	intronic	N	0.00771366
-	-	-	-	-	-	rs2468343	105229231	intronic	N	0.00779362
-	-	-	-	-	-	rs2468105	105220681	intronic	N	0.00782102
-	-	-	-	-	-	rs11112208	105236653	intronic	N	0.0078402
-	-	-	-	-	-	rs2468340	105221974	intronic	N	0.00784481
-	-	-	-	-	-	rs2468103	105219006	intronic	N	0.0078977
-	-	-	-	-	-	rs2453164	105220656	intronic	N	0.00796184
-	-	-	-	-	-	rs2468341	105222914	intronic	N	0.0080463
-	-	-	-	-	-	rs2730294	105224459	intronic	N	0.00810954
-	-	-	-	-	-	rs2468107	105225556	intronic	N	0.00814324
-	-	-	-	-	-	rs2468108	105225682	intronic	N	0.00814763
-	-	-	-	-	-	rs2642120	105226250	intronic	N	0.00814795
-	-	-	-	-	-	rs2642119	105231521	intronic	N	0.00814997
-	-	-	-	-	-	rs7971392	105248155	intronic	N	0.00819447
-	-	-	-	-	-	rs2249454	105324121	intronic	N	0.00823909
-	-	-	-	-	-	rs6539171	105302961	intronic	N	0.00826075
-	-	-	-	-	-	rs2264892	105320605	intronic	N	0.00828473
-	-	-	-	-	-	rs10861296	105314430	intronic	N	0.00831984
-	-	-	-	-	-	rs10778355	105298737	intronic	N	0.00833024
-	-	-	-	-	-	rs10861294	105311468	intronic	N	0.00834376
-	-	-	-	-	-	rs9668618	105299770	intronic	N	0.00834551
-	-	-	-	-	-	rs2453166	105203528	intronic	N	0.00838393
-	-	-	-	-	-	rs5800641	105305598	intronic	N	0.00840441
-	-	-	-	-	-	rs10746008	105306326	intronic	N	0.0084797
-	-	-	-	-	-	rs7971260	105248067	intronic	N	0.00848195
-	-	-	-	-	-	rs2453163	105218936	intronic	N	0.00851442
-	-	-	-	-	-	rs2468342	105191650	downstream	N	0.00852227
-	-	-	-	-	-	rs2468099	105213000	intronic	N	0.0087209
-	-	-	-	-	-	rs9669207	105200592	intronic	N	0.00875147
-	-	-	-	-	-	rs2468100	105213204	intronic	N	0.00875686
-	-	-	-	-	-	rs2468090	105202665	intronic	N	0.00879341
-	-	-	-	-	-	rs2248012	105203882	intronic	N	0.0088191
-	-	-	-	-	-	rs4388976	105280650	intronic	N	0.00914135
-	-	-	-	-	-	rs2468094	105208908	intronic	N	0.00918063
-	-	-	-	-	-	rs10861280	105233424	intronic	N	0.00961253
-	-	-	-	-	-	rs2468088	105193673	downstream	N	0.00963504
-	-	-	-	-	-	rs2453169	105214990	intronic	N	0.00970372
-	-	-	-	-	-	rs1389612	105223578	intronic	N	0.00977399
-	-	-	-	-	-	rs1155994	105231193	intronic	N	0.00988394
-	-	-	-	-	-	rs7980681	105245316	intronic	N	0.00995763
-	-	-	-	-	-	rs4334113	105278138	intronic	N	0.00997176
-	-	-	-	-	-	rs2468092	105207724	intronic	N	0.00999944
-	-	-	-	-	-	rs4393404	105283935	intronic	N	0.0103627
-	-	-	-	-	-	rs147143687	105350955	intronic	N	0.0108314
-	-	-	-	-	-	rs6539170	105250337	intronic	N	0.0109246
-	-	-	-	-	-	rs10507184	105251833	intronic	N	0.0111023
-	-	-	-	-	-	rs73193606	105352943	upstream	N	0.0111199
-	-	-	-	-	-	rs10507183	105250082	intronic	N	0.0113501
-	-	-	-	-	-	rs11112253	105347938	intronic	N	0.0115397
-	-	-	-	-	-	rs56254810	105316956	intronic	N	0.0134932
-	-	-	-	-	-	rs7135015	105296956	intronic	N	0.0137853
-	-	-	-	-	-	rs7967503	105298312	intronic	N	0.0138005
-	-	-	-	-	-	rs4630370	105346800	intronic	N	0.0153498
-	-	-	-	-	-	rs4257060	105344381	intronic	N	0.0159936
-	-	-	-	-	-	rs12427204	105316982	intronic	N	0.0183796
-	-	-	-	-	-	rs12427223	105316981	intronic	N	0.0183796
-	-	-	-	-	-	rs10861297	105351186	intronic	N	0.0188302
-	-	-	-	-	-	rs7308385	105273511	intronic	N	0.0192075
-	-	-	-	-	-	rs4537841	105348760	intronic	N	0.019287
-	-	-	-	-	-	rs56367004	105316965	intronic	N	0.0207233
-	-	-	-	-	-	rs7138686	105340328	intronic	N	0.0218519
-	-	-	-	-	-	rs4964307	105354877	upstream	N	0.0224551
-	-	-	-	-	-	rs12230601	105350704	intronic	N	0.0254296
-	-	-	-	-	-	rs17829927	105279931	intronic	N	0.0254315
-	-	-	-	-	-	rs4409923	105349252	intronic	N	0.0259485
-	-	-	-	-	-	rs9705471	105276698	intronic	N	0.0278956
-	-	-	-	-	-	rs10507185	105290200	intronic	N	0.0285285
-	-	-	-	-	-	rs10861295	105313587	intronic	N	0.0295837
-	-	-	-	-	-	rs2468336	105317264	intronic	N	0.0296866
-	-	-	-	-	-	rs10861282	105259244	intronic	N	0.0300643
-	-	-	-	-	-	rs4644704	105296762	intronic	N	0.0306323
-	-	-	-	-	-	rs10778356	105299342	intronic	N	0.0311372
-	-	-	-	-	-	rs11609934	105271547	intronic	N	0.0315006
-	-	-	-	-	-	rs2249941	105320707	intronic	N	0.0319776
-	-	-	-	-	-	rs7961766	105287961	intronic	N	0.032315
-	-	-	-	-	-	rs10861291	105304227	intronic	N	0.0324056
-	-	-	-	-	-	rs2252843	105319093	intronic	N	0.0324265
-	-	-	-	-	-	rs2264893	105327586	intronic	N	0.0343872
-	-	-	-	-	-	rs10861293	105309208	intronic	N	0.0346688
-	-	-	-	-	-	rs10778354	105287844	intronic	N	0.0349177
-	-	-	-	-	-	rs4130161	105356797	upstream	N	0.0352026
-	-	-	-	-	-	rs34391992	105287758	intronic	N	0.0352381
-	-	-	-	-	-	rs55643207	105329173	intronic	N	0.0359524
-	-	-	-	-	-	rs2245695	105333290	intronic	N	0.036647
-	-	-	-	-	-	rs2468397	105334343	intronic	N	0.0366879
-	-	-	-	-	-	rs11112234	105303778	intronic	N	0.0369757
-	-	-	-	-	-	rs2264883	105330545	intronic	N	0.0370398
-	-	-	-	-	-	rs2453158	105195010	downstream	N	0.0383223
-	-	-	-	-	-	rs7959777	105306997	intronic	N	0.0384137
-	-	-	-	-	-	rs77960190	105306455	intronic	N	0.040327
-	-	-	-	-	-	rs79609024	105306148	intronic	N	0.0403277
-	-	-	-	-	-	rs75156626	105305846	intronic	N	0.0403334
-	-	-	-	-	-	rs58535833	105309687	intronic	N	0.0429399
GP6	0.0012	0.147529	19	55525074	protein-coding gene	rs34584455	55520117	downstream	N	0.000700584
-	-	-	-	-	-	rs58954940	55523718	downstream	N	0.0105838
-	-	-	-	-	-	rs1671145	55522999	downstream	N	0.0126661
-	-	-	-	-	-	rs1654485	55527502	intronic	N	0.0152294
-	-	-	-	-	-	rs151145932	55522531	downstream	N	0.0153932
-	-	-	-	-	-	rs62121978	55532989	intronic	N	0.021702
-	-	-	-	-	-	rs1654407	55520169	downstream	N	0.0218541
-	-	-	-	-	-	rs145621719	55524137	downstream	N	0.0248466
-	-	-	-	-	-	rs8106615	55528429	intronic	N	0.0312454
-	-	-	-	-	-	rs17836524	55527690	intronic	N	0.0319365
-	-	-	-	-	-	rs2304166	55526373	exonic	N	0.0320149
-	-	-	-	-	-	rs145627454	55531247	intronic	N	0.0327445
-	-	-	-	-	-	rs41275824	55543973	intronic	N	0.0376436
-	-	-	-	-	-	rs4806629	55520974	downstream	N	0.0391751
-	-	-	-	-	-	rs12460627	55529089	intronic	N	0.0400327
-	-	-	-	-	-	rs10401614	55540157	intronic	N	0.0426609
-	-	-	-	-	-	rs1671141	55521080	downstream	N	0.0432012
-	-	-	-	-	-	rs146916858	55521082	downstream	N	0.0432031
-	-	-	-	-	-	rs1671142	55521087	downstream	N	0.0432057
-	-	-	-	-	-	rs7257207	55529538	intronic	N	0.0484173
TBC1D1	0.00123	0.150235	4	38121574	protein-coding gene	rs139352276	38006648	intronic	N	0.00324708
-	-	-	-	-	-	rs62298552	38004726	intronic	N	0.00326527
-	-	-	-	-	-	rs62298551	38000120	intronic	N	0.00333052
-	-	-	-	-	-	rs35746426	37955459	intronic	N	0.00359306
-	-	-	-	-	-	rs17425534	37999595	intronic	N	0.0039692
-	-	-	-	-	-	rs112231096	38008256	intronic	N	0.00664601
-	-	-	-	-	-	rs73236864	37976569	intronic	N	0.00676513
-	-	-	-	-	-	rs62298522	37977058	intronic	N	0.00679736
-	-	-	-	-	-	rs6856006	37977131	intronic	N	0.0069928
-	-	-	-	-	-	rs62298550	37987797	intronic	N	0.0070096
-	-	-	-	-	-	rs62298549	37987456	intronic	N	0.00713113
-	-	-	-	-	-	rs62298548	37986825	intronic	N	0.00714036
-	-	-	-	-	-	rs62298547	37986616	intronic	N	0.00714317
-	-	-	-	-	-	rs12498823	37983171	intronic	N	0.00718368
-	-	-	-	-	-	rs73236866	37983981	intronic	N	0.00718772
-	-	-	-	-	-	rs62298543	37981204	intronic	N	0.00719532
-	-	-	-	-	-	rs35336506	37982427	intronic	N	0.00724052
-	-	-	-	-	-	rs62298546	37985088	intronic	N	0.00724553
-	-	-	-	-	-	rs62298544	37984270	intronic	N	0.00726485
-	-	-	-	-	-	rs62298545	37984397	intronic	N	0.00739533
-	-	-	-	-	-	rs114825135	37973907	intronic	N	0.00795258
-	-	-	-	-	-	rs7675683	38002765	intronic	N	0.00806633
-	-	-	-	-	-	rs2925956	37920053	intronic	N	0.00936036
-	-	-	-	-	-	rs16995821	37997365	intronic	N	0.00954651
-	-	-	-	-	-	rs7670255	37996381	intronic	N	0.00984278
-	-	-	-	-	-	rs2381144	38005030	intronic	N	0.0099042
-	-	-	-	-	-	rs7665468	37996299	intronic	N	0.00997939
-	-	-	-	-	-	rs4144802	38007331	intronic	N	0.0101372
-	-	-	-	-	-	rs7672883	38006686	intronic	N	0.0105437
-	-	-	-	-	-	rs4144803	38006565	intronic	N	0.0105448
-	-	-	-	-	-	rs4144804	38006564	intronic	N	0.0105448
-	-	-	-	-	-	rs9999507	38001172	intronic	N	0.0106111
-	-	-	-	-	-	rs2996044	37920640	intronic	N	0.0115658
-	-	-	-	-	-	rs2996045	37920967	intronic	N	0.0149884
-	-	-	-	-	-	rs75529642	38060375	intronic	N	0.0151867
-	-	-	-	-	-	rs116913711	38038917	intronic	N	0.0167239
-	-	-	-	-	-	rs146897223	38034251	intronic	N	0.0171965
-	-	-	-	-	-	rs138834537	38043690	intronic	N	0.0173006
-	-	-	-	-	-	rs115796239	38029755	intronic	N	0.0183114
-	-	-	-	-	-	rs75838247	38068506	intronic	N	0.0195873
-	-	-	-	-	-	rs4832965	37887828	upstream	N	0.019733
-	-	-	-	-	-	rs150562257	38044744	intronic	N	0.0218028
-	-	-	-	-	-	rs118043675	38014299	intronic	N	0.0234978
-	-	-	-	-	-	rs6841167	37990581	intronic	N	0.0254201
-	-	-	-	-	-	rs4832976	37984380	intronic	N	0.0278661
-	-	-	-	-	-	rs77233308	38022102	intronic	N	0.0281986
-	-	-	-	-	-	rs113620509	38022919	intronic	N	0.0283167
-	-	-	-	-	-	rs112006400	38022167	intronic	N	0.0287132
-	-	-	-	-	-	rs6858606	37995170	intronic	N	0.0287188
-	-	-	-	-	-	rs9306955	37970850	intronic	N	0.031307
-	-	-	-	-	-	rs636238	38130204	intronic	N	0.0333606
-	-	-	-	-	-	rs12644937	37985106	intronic	N	0.0335995
-	-	-	-	-	-	rs11943860	37991472	intronic	N	0.0342709
-	-	-	-	-	-	rs3893297	37900382	intronic	N	0.0409498
-	-	-	-	-	-	rs4349611	37948977	intronic	N	0.0421361
-	-	-	-	-	-	rs933823	38103550	intronic	N	0.0457687
-	-	-	-	-	-	rs1010886	37968225	intronic	N	0.0485559
FA2H	0.00125	0.151732	16	74746866	protein-coding gene	rs151218254	74780490	intronic	N	0.00187285
-	-	-	-	-	-	rs12919247	74813430	upstream	N	0.00533735
-	-	-	-	-	-	rs12933930	74812822	upstream	N	0.00618132
-	-	-	-	-	-	rs35411495	74808819	upstream	N	0.00717957
-	-	-	-	-	-	rs7203621	74792041	intronic	N	0.00749135
-	-	-	-	-	-	rs35579402	74809910	upstream	N	0.00790089
-	-	-	-	-	-	rs56017540	74786411	intronic	N	0.00802637
-	-	-	-	-	-	rs62051102	74786616	intronic	N	0.00804632
-	-	-	-	-	-	rs4371176	74786178	intronic	N	0.00805113
-	-	-	-	-	-	rs4570874	74786162	intronic	N	0.00805255
-	-	-	-	-	-	rs56069843	74785786	intronic	N	0.00832967
-	-	-	-	-	-	rs4488477	74786101	intronic	N	0.0086199
-	-	-	-	-	-	rs11642828	74787839	intronic	N	0.00874508
-	-	-	-	-	-	rs35484552	74810262	upstream	N	0.00922788
-	-	-	-	-	-	rs62051099	74783480	intronic	N	0.0101649
-	-	-	-	-	-	rs4556811	74812676	upstream	N	0.0138863
-	-	-	-	-	-	rs35582312	74807249	intronic	N	0.0166878
-	-	-	-	-	-	rs7203371	74807063	intronic	N	0.0185925
-	-	-	-	-	-	rs141039398	74799057	intronic	N	0.0201707
-	-	-	-	-	-	rs10871296	74787675	intronic	N	0.0240437
SLC2A9	0.00127	0.152413	4	9827847	protein-coding gene	rs10716180	9849979	intronic	N	0.0149584
-	-	-	-	-	-	rs4336225	9911872	intronic	N	0.0223083
-	-	-	-	-	-	rs141501402	9906423	intronic	N	0.0237811
-	-	-	-	-	-	rs16889932	9877640	intronic	N	0.0277381
-	-	-	-	-	-	rs28489733	9892061	intronic	N	0.0340475
-	-	-	-	-	-	rs10033286	9877040	intronic	N	0.0342514
-	-	-	-	-	-	rs58769709	9891240	intronic	N	0.0366941
-	-	-	-	-	-	rs73092479	9854410	intronic	N	0.036802
-	-	-	-	-	-	rs59815647	9891009	intronic	N	0.0374532
-	-	-	-	-	-	rs9998156	9886560	intronic	N	0.0380438
-	-	-	-	-	-	rs113093678	9853965	intronic	N	0.0384584
-	-	-	-	-	-	rs6839302	9884324	intronic	N	0.0387701
-	-	-	-	-	-	rs6832792	9853350	intronic	N	0.0394323
-	-	-	-	-	-	rs16889691	9859763	intronic	N	0.0400459
-	-	-	-	-	-	rs61233382	9863443	intronic	N	0.040762
-	-	-	-	-	-	rs1106059	9861512	intronic	N	0.0414359
-	-	-	-	-	-	rs147139265	9871081	intronic	N	0.0414505
-	-	-	-	-	-	rs28868569	9856515	intronic	N	0.0435291
-	-	-	-	-	-	rs368293750	9874344	intronic	N	0.0435362
-	-	-	-	-	-	rs938563	9890998	intronic	N	0.0456819
-	-	-	-	-	-	rs61209374	9859160	intronic	N	0.0458117
-	-	-	-	-	-	rs883041	9868346	intronic	N	0.046109
-	-	-	-	-	-	rs16889842	9872013	intronic	N	0.0463352
-	-	-	-	-	-	rs12647883	9878464	intronic	N	0.0470318
-	-	-	-	-	-	rs939134	9868593	intronic	N	0.0471594
-	-	-	-	-	-	rs2280203	9909559	intronic	N	0.0484784
NRBF2	0.00128	0.152413	10	64893087	protein-coding gene	rs80011323	64892322	upstream	N	0.000384513
-	-	-	-	-	-	rs112900989	64915511	downstream	N	0.000425257
-	-	-	-	-	-	rs112832048	64888528	upstream	N	0.000426208
-	-	-	-	-	-	rs77788000	64912836	intronic	N	0.000426283
-	-	-	-	-	-	rs59682467	64907337	intronic	N	0.000428646
-	-	-	-	-	-	rs80192268	64900756	intronic	N	0.000430406
-	-	-	-	-	-	rs59479982	64888055	upstream	N	0.00043052
-	-	-	-	-	-	rs16913026	64903204	intronic	N	0.000430795
-	-	-	-	-	-	rs16918226	64901223	intronic	N	0.000431658
-	-	-	-	-	-	rs78677891	64900259	intronic	N	0.000432142
-	-	-	-	-	-	rs16918239	64914193	3UTR	N	0.000432284
-	-	-	-	-	-	rs151077490	64899803	intronic	N	0.000432461
-	-	-	-	-	-	rs16913004	64895832	intronic	N	0.000434404
-	-	-	-	-	-	rs10733788	64917865	downstream	N	0.0177971
-	-	-	-	-	-	rs12240740	64907238	intronic	N	0.0179108
-	-	-	-	-	-	rs10733787	64906838	intronic	N	0.0179153
-	-	-	-	-	-	rs7916224	64904603	intronic	N	0.0179477
-	-	-	-	-	-	rs7098412	64902071	intronic	N	0.0181989
-	-	-	-	-	-	rs1009984	64916469	downstream	N	0.0183109
-	-	-	-	-	-	rs61853339	64918679	downstream	N	0.0357846
-	-	-	-	-	-	rs12413415	64919511	downstream	N	0.0381513
-	-	-	-	-	-	rs11814792	64917559	downstream	N	0.0382798
-	-	-	-	-	-	rs7897470	64916064	downstream	N	0.0384474
-	-	-	-	-	-	rs7070052	64903814	intronic	N	0.0386262
-	-	-	-	-	-	rs12415984	64910288	intronic	N	0.0387061
-	-	-	-	-	-	rs12416113	64896477	intronic	N	0.0389057
-	-	-	-	-	-	rs868798	64895010	intronic	N	0.0389098
-	-	-	-	-	-	rs61853336	64899875	intronic	N	0.038932
-	-	-	-	-	-	rs4746994	64905324	intronic	N	0.0402143
-	-	-	-	-	-	rs4746974	64892052	upstream	N	0.0417815
-	-	-	-	-	-	rs200520684	64907081	intronic	N	0.0421378
PIP4K2B	0.00129	0.152413	17	36921943	protein-coding gene	rs228296	36937930	intronic	N	0.00225178
-	-	-	-	-	-	rs2338115	36929578	intronic	N	0.0172684
-	-	-	-	-	-	rs138977763	36944430	intronic	N	0.0178796
-	-	-	-	-	-	rs2075060	36925750	3UTR	N	0.0208622
-	-	-	-	-	-	rs4795318	36949053	intronic	N	0.0220589
-	-	-	-	-	-	rs79147094	36932915	intronic	N	0.022491
-	-	-	-	-	-	rs228304	36944733	intronic	N	0.0232853
-	-	-	-	-	-	rs112735654	36933372	intronic	N	0.0233709
-	-	-	-	-	-	rs8592	36958065	3UTR	N	0.023902
-	-	-	-	-	-	rs228295	36934979	intronic	N	0.025265
-	-	-	-	-	-	rs67560137	36934958	intronic	N	0.0253069
-	-	-	-	-	-	rs228298	36938223	intronic	N	0.0272178
-	-	-	-	-	-	rs11657530	36942814	intronic	N	0.0276286
-	-	-	-	-	-	rs72625934	36945609	intronic	N	0.0291905
-	-	-	-	-	-	rs11653487	36942631	intronic	N	0.0292901
-	-	-	-	-	-	rs8064547	36951278	intronic	N	0.0303632
-	-	-	-	-	-	rs1043515	36922196	3UTR	N	0.0327423
-	-	-	-	-	-	rs3809704	36956337	upstream	N	0.0328732
-	-	-	-	-	-	rs228282	36919659	intronic	N	0.0344641
-	-	-	-	-	-	rs758976	36921651	downstream	N	0.0350624
-	-	-	-	-	-	rs2241014	36925388	3UTR	N	0.0356318
-	-	-	-	-	-	rs228305	36946706	intronic	N	0.0441527
-	-	-	-	-	-	rs16968377	36942396	intronic	N	0.0451825
-	-	-	-	-	-	rs118080693	36920050	intronic	N	0.0483105
SAMD12	0.00129	0.152413	8	119390222	protein-coding gene	rs12546274	119408066	intronic	N	0.000914232
-	-	-	-	-	-	rs73709920	119342450	intronic	N	0.00113415
-	-	-	-	-	-	rs12543387	119411091	intronic	N	0.00121812
-	-	-	-	-	-	rs11784493	119341412	intronic	N	0.00125677
-	-	-	-	-	-	rs12542056	119402309	intronic	N	0.00129698
-	-	-	-	-	-	rs7006241	119343770	intronic	N	0.00131282
-	-	-	-	-	-	rs7005209	119343318	intronic	N	0.0013341
-	-	-	-	-	-	rs7005310	119343221	intronic	N	0.00133457
-	-	-	-	-	-	rs7005026	119343151	intronic	N	0.00133706
-	-	-	-	-	-	rs7004603	119343016	intronic	N	0.00134267
-	-	-	-	-	-	rs7000702	119342798	intronic	N	0.00134762
-	-	-	-	-	-	rs7005520	119343495	intronic	N	0.00135321
-	-	-	-	-	-	rs13261748	119399912	intronic	N	0.00136463
-	-	-	-	-	-	rs66463453	119342066	intronic	N	0.00136749
-	-	-	-	-	-	rs12541679	119390889	3UTR	N	0.00172072
-	-	-	-	-	-	rs4876816	119387403	intronic	N	0.00191984
-	-	-	-	-	-	rs4876813	119378983	intronic	N	0.00229665
-	-	-	-	-	-	rs6983935	119376778	intronic	N	0.00266152
-	-	-	-	-	-	rs35063330	119376374	intronic	N	0.00276897
-	-	-	-	-	-	rs58680947	119411440	intronic	N	0.00301238
-	-	-	-	-	-	rs6984483	119371015	intronic	N	0.00364075
-	-	-	-	-	-	rs568314350	119307885	intronic	N	0.0038456
-	-	-	-	-	-	rs10100967	119341328	intronic	N	0.00431056
-	-	-	-	-	-	rs6469741	119366732	intronic	N	0.00510178
-	-	-	-	-	-	rs6469735	119345948	intronic	N	0.00512416
-	-	-	-	-	-	rs9643124	119376989	intronic	N	0.00516365
-	-	-	-	-	-	rs7016569	119345662	intronic	N	0.00524704
-	-	-	-	-	-	rs7016279	119345589	intronic	N	0.00531622
-	-	-	-	-	-	rs6998566	119345611	intronic	N	0.00532505
-	-	-	-	-	-	rs13274597	119361754	intronic	N	0.00599145
-	-	-	-	-	-	rs35302194	119361850	intronic	N	0.00673671
-	-	-	-	-	-	rs34761474	119408171	intronic	N	0.00702724
-	-	-	-	-	-	rs12542731	119345516	intronic	N	0.00727991
-	-	-	-	-	-	rs12545664	119342532	intronic	N	0.00804945
-	-	-	-	-	-	rs2515050	119506499	intronic	N	0.00824872
-	-	-	-	-	-	rs2515051	119507321	intronic	N	0.00839577
-	-	-	-	-	-	rs2515044	119501827	intronic	N	0.00875018
-	-	-	-	-	-	rs71508474	119417654	intronic	N	0.00911115
-	-	-	-	-	-	rs2515018	119502871	intronic	N	0.00917027
-	-	-	-	-	-	rs2515046	119503080	intronic	N	0.00917225
-	-	-	-	-	-	rs2515020	119503644	intronic	N	0.00918957
-	-	-	-	-	-	rs2515047	119503317	intronic	N	0.00924035
-	-	-	-	-	-	rs2515045	119502269	intronic	N	0.00930326
-	-	-	-	-	-	rs2515019	119503328	intronic	N	0.0094479
-	-	-	-	-	-	rs2515042	119501768	intronic	N	0.010034
-	-	-	-	-	-	rs2515023	119504687	intronic	N	0.0100368
-	-	-	-	-	-	rs2515043	119501790	intronic	N	0.0101357
-	-	-	-	-	-	rs2515053	119508016	intronic	N	0.0102996
-	-	-	-	-	-	rs149219742	119359883	intronic	N	0.0103636
-	-	-	-	-	-	rs2515024	119508498	intronic	N	0.0108985
-	-	-	-	-	-	rs2515022	119504076	intronic	N	0.0109758
-	-	-	-	-	-	rs3802188	119328257	intronic	N	0.0111136
-	-	-	-	-	-	rs2515021	119503915	intronic	N	0.0111448
-	-	-	-	-	-	rs73709918	119339228	intronic	N	0.0112519
-	-	-	-	-	-	rs58111658	119333906	intronic	N	0.011405
-	-	-	-	-	-	rs9642838	119326866	intronic	N	0.0115275
-	-	-	-	-	-	rs73709917	119338990	intronic	N	0.0115548
-	-	-	-	-	-	rs12550739	119337717	intronic	N	0.0120688
-	-	-	-	-	-	rs10713600	119503174	intronic	N	0.0120745
-	-	-	-	-	-	rs7828529	119331750	intronic	N	0.0121737
-	-	-	-	-	-	rs9643125	119384585	intronic	N	0.0123826
-	-	-	-	-	-	rs10216877	119381102	intronic	N	0.013284
-	-	-	-	-	-	rs5012097	119494703	intronic	N	0.013404
-	-	-	-	-	-	rs2515007	119490210	intronic	N	0.0136087
-	-	-	-	-	-	rs10808497	119311759	intronic	N	0.0136227
-	-	-	-	-	-	rs7839584	119409273	intronic	N	0.0137056
-	-	-	-	-	-	rs12545241	119330930	intronic	N	0.013717
-	-	-	-	-	-	rs7828833	119410537	intronic	N	0.0143635
-	-	-	-	-	-	rs7016132	119375605	intronic	N	0.014374
-	-	-	-	-	-	rs2515008	119490304	intronic	N	0.0145311
-	-	-	-	-	-	rs2450215	119423308	intronic	N	0.0145581
-	-	-	-	-	-	rs2291371	119407082	intronic	N	0.014805
-	-	-	-	-	-	rs3860885	119409455	intronic	N	0.0149355
-	-	-	-	-	-	rs3860886	119409574	intronic	N	0.0149956
-	-	-	-	-	-	rs4876820	119403640	intronic	N	0.0151556
-	-	-	-	-	-	rs4876410	119403573	intronic	N	0.0151598
-	-	-	-	-	-	rs4876819	119403350	intronic	N	0.0151905
-	-	-	-	-	-	rs6997433	119409921	intronic	N	0.0152162
-	-	-	-	-	-	rs10594381	119402652	intronic	N	0.0152645
-	-	-	-	-	-	rs12544828	119402536	intronic	N	0.0152803
-	-	-	-	-	-	rs7006721	119396007	intronic	N	0.0154247
-	-	-	-	-	-	rs12546245	119407926	intronic	N	0.0158585
-	-	-	-	-	-	rs9642840	119414388	intronic	N	0.0159667
-	-	-	-	-	-	rs11294934	119525248	intronic	N	0.0161154
-	-	-	-	-	-	rs144049473	119406261	intronic	N	0.0161786
-	-	-	-	-	-	rs28508414	119327083	intronic	N	0.0162258
-	-	-	-	-	-	rs3849855	119413616	intronic	N	0.0163092
-	-	-	-	-	-	rs10104378	119405705	intronic	N	0.0165192
-	-	-	-	-	-	rs33957436	119405469	intronic	N	0.016543
-	-	-	-	-	-	rs9297585	119405199	intronic	N	0.0165743
-	-	-	-	-	-	rs5020517	119391791	exonic	N	0.0165812
-	-	-	-	-	-	rs3849854	119413576	intronic	N	0.0166008
-	-	-	-	-	-	rs62531891	119532735	intronic	N	0.0166878
-	-	-	-	-	-	rs73709926	119353913	intronic	N	0.0169036
-	-	-	-	-	-	rs62531889	119520862	intronic	N	0.0176192
-	-	-	-	-	-	rs4876817	119388668	intronic	N	0.0177411
-	-	-	-	-	-	rs4876821	119415402	intronic	N	0.0191199
-	-	-	-	-	-	rs3849853	119412882	intronic	N	0.0191746
-	-	-	-	-	-	rs6469740	119355027	intronic	N	0.0192273
-	-	-	-	-	-	rs17829055	119404925	intronic	N	0.019383
-	-	-	-	-	-	rs58897644	119353420	3UTR	N	0.0196015
-	-	-	-	-	-	rs10955872	119351791	intronic	N	0.0199641
-	-	-	-	-	-	rs7832475	119416748	intronic	N	0.0203697
-	-	-	-	-	-	rs6469739	119355025	intronic	N	0.0204048
-	-	-	-	-	-	rs7015005	119510730	intronic	N	0.0206174
-	-	-	-	-	-	rs56889166	119506938	intronic	N	0.0207585
-	-	-	-	-	-	rs4876822	119416347	intronic	N	0.0209832
-	-	-	-	-	-	rs2515048	119504361	intronic	N	0.0210329
-	-	-	-	-	-	rs60937446	119543439	intronic	N	0.0212366
-	-	-	-	-	-	rs16890815	119319468	intronic	N	0.0217916
-	-	-	-	-	-	rs4876419	119544493	intronic	N	0.0219003
-	-	-	-	-	-	rs78187489	119525252	intronic	N	0.0224642
-	-	-	-	-	-	rs10216911	119351687	intronic	N	0.022547
-	-	-	-	-	-	rs4876852	119542307	intronic	N	0.0229549
-	-	-	-	-	-	rs2515049	119505000	intronic	N	0.0242887
-	-	-	-	-	-	rs7818311	119417057	intronic	N	0.0265384
-	-	-	-	-	-	rs2515041	119501453	intronic	N	0.0270009
-	-	-	-	-	-	rs10216476	119351200	intronic	N	0.027158
-	-	-	-	-	-	rs4876851	119542079	intronic	N	0.0275897
-	-	-	-	-	-	rs61453246	119244870	intronic	N	0.0282882
-	-	-	-	-	-	rs79255722	119290930	intronic	N	0.0294811
-	-	-	-	-	-	rs73320206	119280644	intronic	N	0.0297656
-	-	-	-	-	-	rs4129893	119518190	intronic	N	0.0301596
-	-	-	-	-	-	rs2515026	119509902	intronic	N	0.0310326
-	-	-	-	-	-	rs62531882	119512162	intronic	N	0.032167
-	-	-	-	-	-	rs142813017	119532478	intronic	N	0.0322913
-	-	-	-	-	-	rs4876805	119238582	intronic	N	0.0324204
-	-	-	-	-	-	rs144661457	119524283	intronic	N	0.0324281
-	-	-	-	-	-	rs4876802	119222182	intronic	N	0.0326152
-	-	-	-	-	-	rs4242583	119526317	intronic	N	0.0328926
-	-	-	-	-	-	rs4242581	119519820	intronic	N	0.0331422
-	-	-	-	-	-	rs4876804	119224761	intronic	N	0.0334659
-	-	-	-	-	-	rs12541916	119517913	intronic	N	0.0338912
-	-	-	-	-	-	rs731563	119250028	intronic	N	0.033913
-	-	-	-	-	-	rs7846380	119275733	intronic	N	0.0341573
-	-	-	-	-	-	rs4469490	119519514	intronic	N	0.0344605
-	-	-	-	-	-	rs12677721	119524505	intronic	N	0.0344644
-	-	-	-	-	-	rs4546697	119520087	intronic	N	0.0345264
-	-	-	-	-	-	rs13255545	119521070	intronic	N	0.0346533
-	-	-	-	-	-	rs7820318	119514183	intronic	N	0.0353517
-	-	-	-	-	-	rs11324588	119500466	intronic	N	0.0360879
-	-	-	-	-	-	rs7006659	119520930	intronic	N	0.0362258
-	-	-	-	-	-	rs10100091	119522410	intronic	N	0.0364873
-	-	-	-	-	-	rs4242584	119526394	intronic	N	0.0365329
-	-	-	-	-	-	rs4637874	119526617	intronic	N	0.0368547
-	-	-	-	-	-	rs17432569	119240487	intronic	N	0.0370756
-	-	-	-	-	-	rs10098984	119233739	intronic	N	0.0377012
-	-	-	-	-	-	rs10092413	119226785	intronic	N	0.0379093
-	-	-	-	-	-	rs7823190	119527106	intronic	N	0.0385679
-	-	-	-	-	-	rs7840164	119527643	intronic	N	0.038568
-	-	-	-	-	-	rs7813963	119328784	intronic	N	0.0388469
-	-	-	-	-	-	rs17432583	119240641	intronic	N	0.0399676
-	-	-	-	-	-	rs4384010	119240263	intronic	N	0.0399706
-	-	-	-	-	-	rs7818512	119535306	intronic	N	0.0401995
-	-	-	-	-	-	rs6983720	119529467	intronic	N	0.0402233
-	-	-	-	-	-	rs4876849	119534972	intronic	N	0.0403377
-	-	-	-	-	-	rs4551393	119521321	intronic	N	0.0404808
-	-	-	-	-	-	rs10098557	119534245	intronic	N	0.0405116
-	-	-	-	-	-	rs4876848	119532300	intronic	N	0.0411888
-	-	-	-	-	-	rs75193905	119318090	intronic	N	0.0413486
-	-	-	-	-	-	rs7828165	119324297	intronic	N	0.0416973
-	-	-	-	-	-	rs1385807	119327933	intronic	N	0.0420451
-	-	-	-	-	-	rs9297588	119533817	intronic	N	0.0421304
-	-	-	-	-	-	rs137960427	119512246	intronic	N	0.0421959
-	-	-	-	-	-	rs1385806	119327908	intronic	N	0.0424503
-	-	-	-	-	-	rs9642839	119327001	intronic	N	0.0429097
-	-	-	-	-	-	rs6991597	119326757	intronic	N	0.0429371
-	-	-	-	-	-	rs7009206	119326717	intronic	N	0.0429384
-	-	-	-	-	-	rs12682339	119525074	intronic	N	0.0433424
-	-	-	-	-	-	rs34696241	119519586	intronic	N	0.0433451
-	-	-	-	-	-	rs7817890	119328925	intronic	N	0.0434042
-	-	-	-	-	-	rs7817627	119328929	intronic	N	0.0434081
-	-	-	-	-	-	rs7836216	119329082	intronic	N	0.0435789
-	-	-	-	-	-	rs10102185	119329187	intronic	N	0.0437054
-	-	-	-	-	-	rs6987634	119329782	intronic	N	0.0437155
-	-	-	-	-	-	rs10102091	119329210	intronic	N	0.0437328
-	-	-	-	-	-	rs10102483	119329257	intronic	N	0.0437841
-	-	-	-	-	-	rs56306005	119514801	intronic	N	0.0439995
-	-	-	-	-	-	rs4421377	119515152	intronic	N	0.0440157
-	-	-	-	-	-	rs56151246	119516769	intronic	N	0.0440166
-	-	-	-	-	-	rs33979536	119335838	intronic	N	0.0442313
-	-	-	-	-	-	rs34727859	119329655	intronic	N	0.0443907
-	-	-	-	-	-	rs11782250	119335502	intronic	N	0.0446127
-	-	-	-	-	-	rs10955871	119335085	intronic	N	0.0446312
-	-	-	-	-	-	rs4876409	119334837	intronic	N	0.0446604
-	-	-	-	-	-	rs59358297	119333343	intronic	N	0.0447068
-	-	-	-	-	-	rs28493856	119334246	intronic	N	0.0447094
-	-	-	-	-	-	rs35812722	119333285	intronic	N	0.0447111
-	-	-	-	-	-	rs4571758	119332500	intronic	N	0.0447751
-	-	-	-	-	-	rs7841049	119331917	intronic	N	0.0448415
-	-	-	-	-	-	rs4592080	119327200	intronic	N	0.0449386
-	-	-	-	-	-	rs6469732	119326555	intronic	N	0.044995
-	-	-	-	-	-	rs6469731	119326548	intronic	N	0.044995
-	-	-	-	-	-	rs35595491	119330265	intronic	N	0.0451083
-	-	-	-	-	-	rs34458847	119330339	intronic	N	0.0451944
-	-	-	-	-	-	rs35027398	119330373	intronic	N	0.0452305
-	-	-	-	-	-	rs35246465	119330498	intronic	N	0.0453777
-	-	-	-	-	-	rs2515025	119509572	intronic	N	0.0455455
-	-	-	-	-	-	rs4557731	119523503	intronic	N	0.0456715
-	-	-	-	-	-	rs62531887	119517618	intronic	N	0.0456913
-	-	-	-	-	-	rs1545925	119338400	intronic	N	0.0458019
-	-	-	-	-	-	rs7831226	119337278	intronic	N	0.0458363
-	-	-	-	-	-	rs4628280	119338412	intronic	N	0.0460042
-	-	-	-	-	-	rs6996584	119336635	intronic	N	0.0462069
-	-	-	-	-	-	rs6469733	119332036	intronic	N	0.046246
-	-	-	-	-	-	rs7828224	119331525	intronic	N	0.0462606
-	-	-	-	-	-	rs7828542	119331775	intronic	N	0.0463829
-	-	-	-	-	-	rs4496996	119332233	intronic	N	0.0464755
-	-	-	-	-	-	rs6980779	119333665	intronic	N	0.0466694
-	-	-	-	-	-	rs28535854	119228721	intronic	N	0.0479369
-	-	-	-	-	-	rs12674772	119517222	intronic	N	0.0479726
-	-	-	-	-	-	rs2514943	119350592	intronic	N	0.0482914
-	-	-	-	-	-	rs60687005	119534438	intronic	N	0.0493608
-	-	-	-	-	-	rs4242582	119526151	intronic	N	0.049591
PSD3	0.00132	0.154551	8	18384812	protein-coding gene	rs73211793	18462566	intronic	N	0.000855051
-	-	-	-	-	-	rs9644612	18465601	intronic	N	0.000981234
-	-	-	-	-	-	rs118025132	18755657	intronic	N	0.00133166
-	-	-	-	-	-	rs114362882	18459031	intronic	N	0.00157552
-	-	-	-	-	-	rs77583765	18458015	intronic	N	0.00174677
-	-	-	-	-	-	rs73211779	18458496	intronic	N	0.00176788
-	-	-	-	-	-	rs2717737	18459343	intronic	N	0.00186245
-	-	-	-	-	-	rs544751800	18465201	intronic	N	0.00226331
-	-	-	-	-	-	rs73211796	18462602	intronic	N	0.00237332
-	-	-	-	-	-	rs11777614	18446642	intronic	N	0.00270652
-	-	-	-	-	-	rs1488924	18445567	intronic	N	0.00270964
-	-	-	-	-	-	rs11779630	18448888	intronic	N	0.0027446
-	-	-	-	-	-	rs73211751	18448545	intronic	N	0.00274657
-	-	-	-	-	-	rs73211783	18459344	intronic	N	0.00282991
-	-	-	-	-	-	rs2717732	18446724	intronic	N	0.00337264
-	-	-	-	-	-	rs2717729	18446915	intronic	N	0.00337399
-	-	-	-	-	-	rs9325838	18512971	intronic	N	0.00337706
-	-	-	-	-	-	rs9657491	18512817	intronic	N	0.00348739
-	-	-	-	-	-	rs1488925	18445586	intronic	N	0.00349636
-	-	-	-	-	-	rs2717739	18444858	intronic	N	0.00349777
-	-	-	-	-	-	rs1488923	18445468	intronic	N	0.0034978
-	-	-	-	-	-	rs2634460	18457029	intronic	N	0.00352961
-	-	-	-	-	-	rs2450962	18456094	intronic	N	0.0035544
-	-	-	-	-	-	rs73211755	18452016	intronic	N	0.00356511
-	-	-	-	-	-	rs79838788	18466543	intronic	N	0.00361611
-	-	-	-	-	-	rs10087662	18513220	intronic	N	0.00408695
-	-	-	-	-	-	rs11777698	18477066	intronic	N	0.00433058
-	-	-	-	-	-	rs75944062	18485507	intronic	N	0.0048268
-	-	-	-	-	-	rs2263522	18462976	intronic	N	0.00498053
-	-	-	-	-	-	rs2410576	18462559	intronic	N	0.00498573
-	-	-	-	-	-	rs1825975	18462403	intronic	N	0.00499317
-	-	-	-	-	-	rs77560766	18480394	intronic	N	0.0050406
-	-	-	-	-	-	rs76528121	18480426	intronic	N	0.00504248
-	-	-	-	-	-	rs117976914	18481107	intronic	N	0.00512381
-	-	-	-	-	-	rs2263520	18462704	intronic	N	0.00521735
-	-	-	-	-	-	rs1565141	18482410	intronic	N	0.00527646
-	-	-	-	-	-	rs77643821	18483403	intronic	N	0.00530804
-	-	-	-	-	-	rs564571264	18480988	intronic	N	0.00536215
-	-	-	-	-	-	rs17695081	18447373	intronic	N	0.00538475
-	-	-	-	-	-	rs13261247	18470523	intronic	N	0.00540547
-	-	-	-	-	-	rs73213642	18510417	intronic	N	0.00546324
-	-	-	-	-	-	rs67484318	18510419	intronic	N	0.00546336
-	-	-	-	-	-	rs6981532	18415537	intronic	N	0.00553387
-	-	-	-	-	-	rs17695311	18488882	intronic	N	0.00556899
-	-	-	-	-	-	rs17644260	18489107	intronic	N	0.00557779
-	-	-	-	-	-	rs17695317	18489043	intronic	N	0.00557935
-	-	-	-	-	-	rs17695329	18489963	intronic	N	0.00562886
-	-	-	-	-	-	rs10102689	18464688	intronic	N	0.00568851
-	-	-	-	-	-	rs6981504	18415482	intronic	N	0.00575459
-	-	-	-	-	-	rs75213713	18479057	intronic	N	0.00579583
-	-	-	-	-	-	rs2717762	18463531	intronic	N	0.0058912
-	-	-	-	-	-	rs77233779	18498886	intronic	N	0.00610327
-	-	-	-	-	-	rs2717763	18463969	intronic	N	0.00615246
-	-	-	-	-	-	rs2410577	18464164	intronic	N	0.00621118
-	-	-	-	-	-	rs2634457	18463665	intronic	N	0.00622665
-	-	-	-	-	-	rs10503624	18518710	intronic	N	0.00650693
-	-	-	-	-	-	rs11785104	18477086	intronic	N	0.00676417
-	-	-	-	-	-	rs79403078	18477819	intronic	N	0.00678431
-	-	-	-	-	-	rs12679151	18416128	intronic	N	0.00706427
-	-	-	-	-	-	rs11780441	18442796	intronic	N	0.00727517
-	-	-	-	-	-	rs10503619	18466346	intronic	N	0.00735261
-	-	-	-	-	-	rs150642967	18476012	intronic	N	0.00746295
-	-	-	-	-	-	rs201963124	18475159	intronic	N	0.00758824
-	-	-	-	-	-	rs10108055	18471234	intronic	N	0.00766701
-	-	-	-	-	-	rs28464673	18515462	intronic	N	0.0084154
-	-	-	-	-	-	rs17695527	18514624	intronic	N	0.00884362
-	-	-	-	-	-	rs7822555	18426068	intronic	N	0.00891873
-	-	-	-	-	-	rs7817552	18425623	intronic	N	0.00932711
-	-	-	-	-	-	rs77159425	18469146	intronic	N	0.00988024
-	-	-	-	-	-	rs11998356	18504049	intronic	N	0.0100354
-	-	-	-	-	-	rs10503620	18466549	intronic	N	0.0103025
-	-	-	-	-	-	rs80287483	18491241	intronic	N	0.0107685
-	-	-	-	-	-	rs17695569	18515505	intronic	N	0.0109454
-	-	-	-	-	-	rs11782409	18492891	intronic	N	0.0110396
-	-	-	-	-	-	rs76827607	18465876	intronic	N	0.0113463
-	-	-	-	-	-	rs11775173	18504853	intronic	N	0.0114528
-	-	-	-	-	-	rs2717743	18446080	intronic	N	0.0115195
-	-	-	-	-	-	rs12549448	18465211	intronic	N	0.011549
-	-	-	-	-	-	rs74346827	18465206	intronic	N	0.0115569
-	-	-	-	-	-	rs11775144	18504699	intronic	N	0.0115714
-	-	-	-	-	-	rs17695140	18466030	intronic	N	0.0117485
-	-	-	-	-	-	rs10503621	18468188	intronic	N	0.0126997
-	-	-	-	-	-	rs12681068	18422211	intronic	N	0.0127605
-	-	-	-	-	-	rs17695358	18494789	intronic	N	0.0128665
-	-	-	-	-	-	rs11786329	18497287	intronic	N	0.0135787
-	-	-	-	-	-	rs6984833	18428496	intronic	N	0.0140116
-	-	-	-	-	-	rs73587576	18502687	intronic	N	0.0140635
-	-	-	-	-	-	rs1487756	18503781	intronic	N	0.014069
-	-	-	-	-	-	rs11987326	18503957	intronic	N	0.0143001
-	-	-	-	-	-	rs11987359	18504042	intronic	N	0.0143435
-	-	-	-	-	-	rs2634448	18443397	intronic	N	0.0151913
-	-	-	-	-	-	rs76677202	18500020	intronic	N	0.0157689
-	-	-	-	-	-	rs11996020	18500829	intronic	N	0.0158886
-	-	-	-	-	-	rs11996974	18501647	intronic	N	0.016367
-	-	-	-	-	-	rs11203972	18501276	intronic	N	0.0164494
-	-	-	-	-	-	rs11785801	18501321	intronic	N	0.016536
-	-	-	-	-	-	rs969601	18424849	intronic	N	0.0182678
-	-	-	-	-	-	rs61609017	18428068	intronic	N	0.0184557
-	-	-	-	-	-	rs2634436	18423590	intronic	N	0.0189556
-	-	-	-	-	-	rs2054896	18417728	intronic	N	0.0205681
-	-	-	-	-	-	rs17694984	18444910	intronic	N	0.0211482
-	-	-	-	-	-	rs7008125	18421876	intronic	N	0.0232406
-	-	-	-	-	-	rs9325832	18444724	intronic	N	0.0238735
-	-	-	-	-	-	rs76406238	18453401	intronic	N	0.0240518
-	-	-	-	-	-	rs79245546	18445442	intronic	N	0.0243018
-	-	-	-	-	-	rs12155557	18779699	intronic	N	0.0248499
-	-	-	-	-	-	rs62495908	18823701	intronic	N	0.0253789
-	-	-	-	-	-	rs201368682	18451981	intronic	N	0.0256205
-	-	-	-	-	-	rs80022222	18452554	intronic	N	0.0259057
-	-	-	-	-	-	rs17694569	18409460	intronic	N	0.0263199
-	-	-	-	-	-	rs77625566	18451530	intronic	N	0.026748
-	-	-	-	-	-	rs17643522	18411941	intronic	N	0.0267535
-	-	-	-	-	-	rs2468981	18422235	intronic	N	0.0267593
-	-	-	-	-	-	rs7016943	18419724	intronic	N	0.0268175
-	-	-	-	-	-	rs35598741	18599305	intronic	N	0.0273741
-	-	-	-	-	-	rs11204000	18682532	intronic	N	0.0274361
-	-	-	-	-	-	rs74643354	18453694	intronic	N	0.0274534
-	-	-	-	-	-	rs2717723	18418624	intronic	N	0.0278415
-	-	-	-	-	-	rs73211739	18436335	intronic	N	0.0278548
-	-	-	-	-	-	rs145877319	18795060	intronic	N	0.0279063
-	-	-	-	-	-	rs2465881	18421967	intronic	N	0.0280505
-	-	-	-	-	-	rs76462402	18454205	intronic	N	0.0285166
-	-	-	-	-	-	rs78524955	18456065	intronic	N	0.0289428
-	-	-	-	-	-	rs901729	18565805	intronic	N	0.0291726
-	-	-	-	-	-	rs77920420	18462267	intronic	N	0.0293612
-	-	-	-	-	-	rs115031729	18421625	intronic	N	0.0298266
-	-	-	-	-	-	rs13260121	18829457	intronic	N	0.0300989
-	-	-	-	-	-	rs6999315	18795045	intronic	N	0.030161
-	-	-	-	-	-	rs10503618	18445500	intronic	N	0.031056
-	-	-	-	-	-	rs185348348	18451881	intronic	N	0.0311826
-	-	-	-	-	-	rs192798623	18451107	intronic	N	0.0316153
-	-	-	-	-	-	rs7004614	18439662	intronic	N	0.0317209
-	-	-	-	-	-	rs3780099	18399723	intronic	N	0.032067
-	-	-	-	-	-	rs13254772	18576156	intronic	N	0.0328216
-	-	-	-	-	-	rs11785249	18653313	intronic	N	0.0340696
-	-	-	-	-	-	rs11777761	18652934	intronic	N	0.0341673
-	-	-	-	-	-	rs78945449	18449800	intronic	N	0.0345789
-	-	-	-	-	-	rs74304001	18449638	intronic	N	0.0351395
-	-	-	-	-	-	rs9644608	18446649	intronic	N	0.0351917
-	-	-	-	-	-	rs75552395	18842891	intronic	N	0.0352772
-	-	-	-	-	-	rs10503633	18653742	intronic	N	0.0352851
-	-	-	-	-	-	rs10503634	18654293	intronic	N	0.0352899
-	-	-	-	-	-	rs11991830	18796435	intronic	N	0.0354651
-	-	-	-	-	-	rs9644610	18446982	intronic	N	0.0356004
-	-	-	-	-	-	rs11203998	18654206	intronic	N	0.0356217
-	-	-	-	-	-	rs77419350	18448854	intronic	N	0.0358348
-	-	-	-	-	-	rs7815682	18579638	intronic	N	0.0362284
-	-	-	-	-	-	rs10503635	18654329	intronic	N	0.036234
-	-	-	-	-	-	rs17643851	18437729	intronic	N	0.0362982
-	-	-	-	-	-	rs9644566	18448458	intronic	N	0.0363718
-	-	-	-	-	-	rs9644565	18448312	intronic	N	0.0365365
-	-	-	-	-	-	rs2468978	18438043	intronic	N	0.0365833
-	-	-	-	-	-	rs9644564	18447943	intronic	N	0.0369647
-	-	-	-	-	-	rs6586762	18615706	intronic	N	0.0373566
-	-	-	-	-	-	rs3780100	18399598	intronic	N	0.0380623
-	-	-	-	-	-	rs78646091	18448542	intronic	N	0.0382172
-	-	-	-	-	-	rs7004422	18746886	intronic	N	0.0382997
-	-	-	-	-	-	rs9644611	18464231	intronic	N	0.0385033
-	-	-	-	-	-	rs6586765	18685277	intronic	N	0.0393108
-	-	-	-	-	-	rs11992522	18492778	intronic	N	0.0395505
-	-	-	-	-	-	rs3758141	18727949	intronic	N	0.0400432
-	-	-	-	-	-	rs7003841	18743770	intronic	N	0.0407228
-	-	-	-	-	-	rs112458885	18493206	intronic	N	0.0407557
-	-	-	-	-	-	rs10103152	18686198	intronic	N	0.0407948
-	-	-	-	-	-	rs17126977	18508544	intronic	N	0.0409734
-	-	-	-	-	-	rs6983992	18728635	intronic	N	0.0410887
-	-	-	-	-	-	rs11991283	18490801	intronic	N	0.0411741
-	-	-	-	-	-	rs2248559	18432578	intronic	N	0.0415673
-	-	-	-	-	-	rs73211735	18434758	intronic	N	0.0418464
-	-	-	-	-	-	rs2717752	18432444	intronic	N	0.0420321
-	-	-	-	-	-	rs2717753	18432244	intronic	N	0.0425516
-	-	-	-	-	-	rs335230	18629753	intronic	N	0.0426968
-	-	-	-	-	-	rs376621151	18610135	intronic	N	0.0429282
-	-	-	-	-	-	rs2634445	18439020	intronic	N	0.0431784
-	-	-	-	-	-	rs6997057	18728558	intronic	N	0.0432259
-	-	-	-	-	-	rs76884873	18498385	intronic	N	0.0433194
-	-	-	-	-	-	rs77493155	18502388	intronic	N	0.0437412
-	-	-	-	-	-	rs76569994	18504843	intronic	N	0.0441114
-	-	-	-	-	-	rs78452933	18485545	intronic	N	0.0446195
-	-	-	-	-	-	rs335228	18631439	intronic	N	0.0447303
-	-	-	-	-	-	rs75622204	18485236	intronic	N	0.0447366
-	-	-	-	-	-	rs1116016	18717503	intronic	N	0.0448232
-	-	-	-	-	-	rs6997207	18450654	intronic	N	0.0448826
-	-	-	-	-	-	rs111331237	18484608	intronic	N	0.0450376
-	-	-	-	-	-	rs2717726	18414749	intronic	N	0.045136
-	-	-	-	-	-	rs3736273	18722529	intronic	N	0.0462684
-	-	-	-	-	-	rs28489861	18489212	intronic	N	0.0469153
-	-	-	-	-	-	rs28435169	18489164	intronic	N	0.0469516
-	-	-	-	-	-	rs2717719	18438207	intronic	N	0.0470032
-	-	-	-	-	-	rs74469342	18486743	intronic	N	0.0471398
-	-	-	-	-	-	rs2046958	18681561	intronic	N	0.0479987
-	-	-	-	-	-	rs77615627	18429277	intronic	N	0.0483337
-	-	-	-	-	-	rs1116018	18717226	intronic	N	0.0488998
-	-	-	-	-	-	rs78563208	18491178	intronic	N	0.0489419
-	-	-	-	-	-	rs28714445	18483292	intronic	N	0.0499536
SFMBT1	0.00134	0.155883	3	52937588	protein-coding gene	rs2581793	53035655	intronic	N	0.0234221
-	-	-	-	-	-	rs2581795	53038786	intronic	N	0.0238873
-	-	-	-	-	-	rs2564917	53037695	intronic	N	0.0239567
-	-	-	-	-	-	rs12715455	53035943	intronic	N	0.0268232
-	-	-	-	-	-	rs2581806	53063360	intronic	N	0.0316793
-	-	-	-	-	-	rs2581821	53021588	intronic	N	0.0325898
-	-	-	-	-	-	rs201533803	53038275	intronic	N	0.0328039
-	-	-	-	-	-	rs530491952	53038273	intronic	N	0.032804
-	-	-	-	-	-	rs75614137	53038280	intronic	N	0.0328041
-	-	-	-	-	-	rs200845588	53038262	intronic	N	0.0328049
-	-	-	-	-	-	rs34106777	53073383	intronic	N	0.0333889
-	-	-	-	-	-	rs2581794	53036206	intronic	N	0.0334671
-	-	-	-	-	-	rs2564964	53038118	intronic	N	0.0336602
-	-	-	-	-	-	rs2581818	53071652	intronic	N	0.0350674
-	-	-	-	-	-	rs2564962	53031638	intronic	N	0.0352779
-	-	-	-	-	-	rs11708675	53031912	intronic	N	0.035367
-	-	-	-	-	-	rs2564960	53031483	intronic	N	0.0356703
-	-	-	-	-	-	rs12635298	53033796	intronic	N	0.0357114
-	-	-	-	-	-	rs2564920	53033057	intronic	N	0.0357587
-	-	-	-	-	-	rs2564919	53033295	intronic	N	0.0357871
-	-	-	-	-	-	rs2564957	53031040	intronic	N	0.0358738
-	-	-	-	-	-	rs2581792	53035044	intronic	N	0.0359565
-	-	-	-	-	-	rs9818819	53076755	intronic	N	0.0368004
-	-	-	-	-	-	rs7613013	53077806	intronic	N	0.0370004
-	-	-	-	-	-	rs2581776	53054234	intronic	N	0.0375063
-	-	-	-	-	-	rs2244461	53055842	intronic	N	0.0375817
-	-	-	-	-	-	rs2581777	53054727	intronic	N	0.0376606
-	-	-	-	-	-	rs2581812	53085044	upstream	N	0.0399565
-	-	-	-	-	-	rs7647960	53083803	upstream	N	0.0416057
-	-	-	-	-	-	rs7617501	53083843	upstream	N	0.0416195
-	-	-	-	-	-	rs2564933	53023373	intronic	N	0.0417336
-	-	-	-	-	-	rs4687694	53049047	intronic	N	0.0422686
-	-	-	-	-	-	rs2581778	53055311	intronic	N	0.0422882
-	-	-	-	-	-	rs2244552	53055522	intronic	N	0.0423307
-	-	-	-	-	-	rs5848970	53002616	intronic	N	0.0430181
-	-	-	-	-	-	rs1529544	53039455	intronic	N	0.0461254
-	-	-	-	-	-	rs2581822	53021749	intronic	N	0.048902
-	-	-	-	-	-	rs2564932	53022010	intronic	N	0.0489075
PINX1	0.00139	0.16061	8	10622470	protein-coding gene	rs2409669	10623969	intronic	N	0.00245903
-	-	-	-	-	-	rs6993841	10632684	intronic	N	0.00250182
-	-	-	-	-	-	rs36080074	10680805	intronic	N	0.00268389
-	-	-	-	-	-	rs2898251	10620339	downstream	N	0.00293967
-	-	-	-	-	-	rs28570522	10630568	intronic	N	0.00312789
-	-	-	-	-	-	rs10100265	10633159	intronic	N	0.00346301
-	-	-	-	-	-	rs6601522	10629061	intronic	N	0.00349759
-	-	-	-	-	-	rs11250072	10632121	intronic	N	0.00372121
-	-	-	-	-	-	rs4841441	10630898	intronic	N	0.00399063
-	-	-	-	-	-	rs1115867	10638750	intronic	N	0.00412651
-	-	-	-	-	-	rs7813706	10633682	intronic	N	0.0042454
-	-	-	-	-	-	rs6601523	10635141	intronic	N	0.00427709
-	-	-	-	-	-	rs11250074	10632259	intronic	N	0.00434042
-	-	-	-	-	-	rs11250073	10632236	intronic	N	0.0044563
-	-	-	-	-	-	rs4240669	10629987	intronic	N	0.00452477
-	-	-	-	-	-	rs6601521	10628947	intronic	N	0.00459011
-	-	-	-	-	-	rs2116095	10635297	intronic	N	0.00467597
-	-	-	-	-	-	rs9329231	10617500	downstream	N	0.0051652
-	-	-	-	-	-	rs891556	10623633	intronic	N	0.00529963
-	-	-	-	-	-	rs7834466	10634805	intronic	N	0.00535687
-	-	-	-	-	-	rs10089615	10634132	intronic	N	0.00547788
-	-	-	-	-	-	rs10107289	10634248	intronic	N	0.00554403
-	-	-	-	-	-	rs11986845	10691318	intronic	N	0.00560881
-	-	-	-	-	-	rs28564979	10633960	intronic	N	0.00584976
-	-	-	-	-	-	rs36005423	10674350	intronic	N	0.00618138
-	-	-	-	-	-	rs7814757	10675188	intronic	N	0.00629208
-	-	-	-	-	-	rs62492352	10691124	intronic	N	0.00652556
-	-	-	-	-	-	rs10091836	10630815	intronic	N	0.00664375
-	-	-	-	-	-	rs7814142	10637552	intronic	N	0.00695681
-	-	-	-	-	-	rs78771333	10663160	intronic	N	0.00707616
-	-	-	-	-	-	rs1115866	10638333	intronic	N	0.00710633
-	-	-	-	-	-	rs2005309	10652170	intronic	N	0.00729793
-	-	-	-	-	-	rs7830431	10700317	upstream	N	0.00732652
-	-	-	-	-	-	rs6601525	10635317	intronic	N	0.00744503
-	-	-	-	-	-	rs736668	10621635	downstream	N	0.0074656
-	-	-	-	-	-	rs34355014	10639273	intronic	N	0.00751373
-	-	-	-	-	-	rs71538086	10630437	intronic	N	0.00751527
-	-	-	-	-	-	rs7826218	10620567	downstream	N	0.00755103
-	-	-	-	-	-	rs733395	10621960	downstream	N	0.00768801
-	-	-	-	-	-	rs733396	10621981	downstream	N	0.00768904
-	-	-	-	-	-	rs1821002	10640065	intronic	N	0.0077372
-	-	-	-	-	-	rs4593498	10655470	intronic	N	0.00831209
-	-	-	-	-	-	rs4504595	10655505	intronic	N	0.00831304
-	-	-	-	-	-	rs2898248	10636750	intronic	N	0.00831898
-	-	-	-	-	-	rs6601520	10628708	intronic	N	0.00843128
-	-	-	-	-	-	rs919555	10618176	downstream	N	0.00845084
-	-	-	-	-	-	rs2409651	10679897	intronic	N	0.00850213
-	-	-	-	-	-	rs736669	10621300	downstream	N	0.00851185
-	-	-	-	-	-	rs10097283	10659406	intronic	N	0.00869105
-	-	-	-	-	-	rs3808603	10698218	upstream	N	0.00874806
-	-	-	-	-	-	rs11996727	10691489	intronic	N	0.00953471
-	-	-	-	-	-	rs7833945	10700266	upstream	N	0.00967587
-	-	-	-	-	-	rs12542888	10662555	intronic	N	0.0096993
-	-	-	-	-	-	rs10091386	10696620	intronic	N	0.0101216
-	-	-	-	-	-	rs7830317	10700254	upstream	N	0.0107635
-	-	-	-	-	-	rs11250077	10656437	intronic	N	0.0108656
-	-	-	-	-	-	rs2033369	10636165	intronic	N	0.0108913
-	-	-	-	-	-	rs11993903	10674418	intronic	N	0.0109347
-	-	-	-	-	-	rs12541110	10695125	intronic	N	0.011213
-	-	-	-	-	-	rs28613656	10695419	intronic	N	0.0112256
-	-	-	-	-	-	rs6601535	10695652	intronic	N	0.0112383
-	-	-	-	-	-	rs7826392	10620758	downstream	N	0.0113325
-	-	-	-	-	-	rs2280047	10621580	downstream	N	0.0114739
-	-	-	-	-	-	rs11986935	10691549	intronic	N	0.011506
-	-	-	-	-	-	rs1549796	10692359	intronic	N	0.0115457
-	-	-	-	-	-	rs6601534	10691993	intronic	N	0.0116364
-	-	-	-	-	-	rs7818181	10696515	intronic	N	0.0117094
-	-	-	-	-	-	rs6601530	10671272	intronic	N	0.0117816
-	-	-	-	-	-	rs4840519	10693113	intronic	N	0.0118815
-	-	-	-	-	-	rs17152305	10620104	downstream	N	0.0119266
-	-	-	-	-	-	rs17152302	10620026	downstream	N	0.0119283
-	-	-	-	-	-	rs7012199	10696997	intronic	N	0.0120027
-	-	-	-	-	-	rs7012206	10697015	intronic	N	0.0120417
-	-	-	-	-	-	rs4321967	10641407	intronic	N	0.0120791
-	-	-	-	-	-	rs4841452	10687121	intronic	N	0.0123033
-	-	-	-	-	-	rs11250080	10674467	intronic	N	0.0123159
-	-	-	-	-	-	rs34653170	10676542	intronic	N	0.0123428
-	-	-	-	-	-	rs6601536	10696311	intronic	N	0.012358
-	-	-	-	-	-	rs2409663	10643233	intronic	N	0.012391
-	-	-	-	-	-	rs752446	10649767	intronic	N	0.0126832
-	-	-	-	-	-	rs35091929	10693492	intronic	N	0.01275
-	-	-	-	-	-	rs73542560	10618314	downstream	N	0.01293
-	-	-	-	-	-	rs7826189	10627860	intronic	N	0.0131864
-	-	-	-	-	-	rs10098699	10676756	intronic	N	0.0133174
-	-	-	-	-	-	rs10481451	10649328	intronic	N	0.0134515
-	-	-	-	-	-	rs11250069	10619272	downstream	N	0.0136232
-	-	-	-	-	-	rs2277130	10677601	intronic	N	0.01376
-	-	-	-	-	-	rs10113343	10640755	intronic	N	0.0138357
-	-	-	-	-	-	rs4240670	10665848	intronic	N	0.0138756
-	-	-	-	-	-	rs73544343	10624776	intronic	N	0.013907
-	-	-	-	-	-	rs11250070	10631930	intronic	N	0.0142728
-	-	-	-	-	-	rs139484742	10624610	intronic	N	0.0142966
-	-	-	-	-	-	rs1821001	10640041	intronic	N	0.0144234
-	-	-	-	-	-	rs6990055	10686249	intronic	N	0.0149145
-	-	-	-	-	-	rs2271357	10683623	intronic	N	0.0150318
-	-	-	-	-	-	rs7829201	10684183	intronic	N	0.0151903
-	-	-	-	-	-	rs7829089	10684139	intronic	N	0.0151917
-	-	-	-	-	-	rs7833128	10684422	intronic	N	0.0152023
-	-	-	-	-	-	rs7846449	10684670	intronic	N	0.0152154
-	-	-	-	-	-	rs13274017	10685185	intronic	N	0.0152351
-	-	-	-	-	-	rs11776767	10683929	intronic	N	0.0154031
-	-	-	-	-	-	rs10092781	10640359	intronic	N	0.0154455
-	-	-	-	-	-	rs4551304	10665069	intronic	N	0.0155033
-	-	-	-	-	-	rs10099907	10625674	intronic	N	0.0155155
-	-	-	-	-	-	rs11998606	10663120	intronic	N	0.0155284
-	-	-	-	-	-	rs6992039	10674183	intronic	N	0.0156185
-	-	-	-	-	-	rs6980805	10679842	intronic	N	0.0157277
-	-	-	-	-	-	rs7830528	10633733	intronic	N	0.0158872
-	-	-	-	-	-	rs11250071	10632119	intronic	N	0.0159077
-	-	-	-	-	-	rs6994595	10627179	intronic	N	0.0159872
-	-	-	-	-	-	rs6987199	10688661	intronic	N	0.016132
-	-	-	-	-	-	rs7010926	10626791	intronic	N	0.0163618
-	-	-	-	-	-	rs2116096	10635887	intronic	N	0.0164347
-	-	-	-	-	-	rs6989072	10626070	intronic	N	0.0166394
-	-	-	-	-	-	rs7002282	10666993	intronic	N	0.016698
-	-	-	-	-	-	rs12676417	10668634	intronic	N	0.0171619
-	-	-	-	-	-	rs6601524	10635222	intronic	N	0.0171749
-	-	-	-	-	-	rs2052963	10675623	intronic	N	0.0172902
-	-	-	-	-	-	rs6984388	10685669	intronic	N	0.0173159
-	-	-	-	-	-	rs4840516	10667335	intronic	N	0.0174914
-	-	-	-	-	-	rs7826180	10627844	intronic	N	0.0174988
-	-	-	-	-	-	rs7004998	10689142	intronic	N	0.0175557
-	-	-	-	-	-	rs11776674	10689632	intronic	N	0.0175643
-	-	-	-	-	-	rs6988598	10689678	intronic	N	0.0175691
-	-	-	-	-	-	rs6993121	10690124	intronic	N	0.0175885
-	-	-	-	-	-	rs2292370	10690319	intronic	N	0.0177932
-	-	-	-	-	-	rs7010680	10702103	upstream	N	0.0178172
-	-	-	-	-	-	rs6982769	10688400	intronic	N	0.0178623
-	-	-	-	-	-	rs6992366	10689561	intronic	N	0.017908
-	-	-	-	-	-	rs7000939	10688874	intronic	N	0.0179109
-	-	-	-	-	-	rs11250078	10666581	intronic	N	0.0179191
-	-	-	-	-	-	rs2292371	10690244	intronic	N	0.0179689
-	-	-	-	-	-	rs3062483	10690543	intronic	N	0.0180919
-	-	-	-	-	-	rs6987200	10688666	intronic	N	0.0181682
-	-	-	-	-	-	rs2409649	10690769	intronic	N	0.0182036
-	-	-	-	-	-	rs6991499	10688997	intronic	N	0.0182257
-	-	-	-	-	-	rs2271355	10692158	intronic	N	0.0182978
-	-	-	-	-	-	rs66844016	10691034	intronic	N	0.0183525
-	-	-	-	-	-	rs11250081	10694571	intronic	N	0.0186559
-	-	-	-	-	-	rs2005311	10652188	intronic	N	0.0186751
-	-	-	-	-	-	rs2409650	10690638	intronic	N	0.0189754
-	-	-	-	-	-	rs35941909	10694456	intronic	N	0.0190231
-	-	-	-	-	-	rs7001887	10695263	intronic	N	0.0191241
-	-	-	-	-	-	rs6991526	10689050	intronic	N	0.0195089
-	-	-	-	-	-	rs9644730	10653491	intronic	N	0.0195253
-	-	-	-	-	-	rs2409658	10668965	intronic	N	0.0196205
-	-	-	-	-	-	rs12681175	10656254	intronic	N	0.0197271
-	-	-	-	-	-	rs891554	10650780	intronic	N	0.0199899
-	-	-	-	-	-	rs9969626	10670801	intronic	N	0.0200305
-	-	-	-	-	-	rs12056936	10652978	intronic	N	0.0201369
-	-	-	-	-	-	rs891555	10650913	intronic	N	0.0209052
-	-	-	-	-	-	rs10099021	10654227	intronic	N	0.021046
-	-	-	-	-	-	rs7823088	10639042	intronic	N	0.0211025
-	-	-	-	-	-	rs6985218	10655416	intronic	N	0.0218166
-	-	-	-	-	-	rs7841093	10683333	intronic	N	0.0219028
-	-	-	-	-	-	rs7015129	10641808	intronic	N	0.0219126
-	-	-	-	-	-	rs17152576	10683988	intronic	N	0.0221349
-	-	-	-	-	-	rs6601533	10687848	intronic	N	0.0231282
-	-	-	-	-	-	rs113581295	10663014	intronic	N	0.0232134
-	-	-	-	-	-	rs7005531	10682217	intronic	N	0.0232429
-	-	-	-	-	-	rs6995541	10671260	intronic	N	0.0232887
-	-	-	-	-	-	rs67211633	10691073	intronic	N	0.0233694
-	-	-	-	-	-	rs28592638	10654573	intronic	N	0.0234611
-	-	-	-	-	-	rs78946388	10660415	intronic	N	0.0239267
-	-	-	-	-	-	rs7826458	10657406	intronic	N	0.0245729
-	-	-	-	-	-	rs10095737	10641152	intronic	N	0.0247674
-	-	-	-	-	-	rs10109416	10684755	intronic	N	0.0251333
-	-	-	-	-	-	rs12550169	10662511	intronic	N	0.0251569
-	-	-	-	-	-	rs56978698	10699068	upstream	N	0.0252082
-	-	-	-	-	-	rs10113332	10654161	intronic	N	0.0252737
-	-	-	-	-	-	rs10903330	10673104	intronic	N	0.0258435
-	-	-	-	-	-	rs10099929	10694671	intronic	N	0.0264322
-	-	-	-	-	-	rs6601529	10670550	intronic	N	0.0265474
-	-	-	-	-	-	rs28710808	10691310	intronic	N	0.0266443
-	-	-	-	-	-	rs3808605	10698394	upstream	N	0.0267201
-	-	-	-	-	-	rs10097531	10658892	intronic	N	0.0268707
-	-	-	-	-	-	rs148754295	10661521	intronic	N	0.0269841
-	-	-	-	-	-	rs10094907	10660908	intronic	N	0.0270714
-	-	-	-	-	-	rs10109034	10662312	intronic	N	0.0271078
-	-	-	-	-	-	rs6601527	10665444	intronic	N	0.0272025
-	-	-	-	-	-	rs11986013	10699992	upstream	N	0.0278721
-	-	-	-	-	-	rs7840785	10683127	intronic	N	0.0278739
-	-	-	-	-	-	rs11986015	10700001	upstream	N	0.027887
-	-	-	-	-	-	rs10107180	10649086	intronic	N	0.0280252
-	-	-	-	-	-	rs7838341	10661734	intronic	N	0.0285045
-	-	-	-	-	-	rs7820819	10661912	intronic	N	0.0285507
-	-	-	-	-	-	rs10099137	10662237	intronic	N	0.0285899
-	-	-	-	-	-	rs12545088	10662261	intronic	N	0.0285972
-	-	-	-	-	-	rs7825100	10687299	intronic	N	0.0286457
-	-	-	-	-	-	rs12550720	10662750	intronic	N	0.0287031
-	-	-	-	-	-	rs2271356	10683776	intronic	N	0.0292599
-	-	-	-	-	-	rs10099928	10665290	intronic	N	0.0295543
-	-	-	-	-	-	rs10105487	10668751	intronic	N	0.030651
-	-	-	-	-	-	rs4840517	10668047	intronic	N	0.0307841
-	-	-	-	-	-	rs7010709	10701959	upstream	N	0.0310582
-	-	-	-	-	-	rs7014168	10641965	intronic	N	0.0314642
-	-	-	-	-	-	rs7836833	10667673	intronic	N	0.0320927
-	-	-	-	-	-	rs7824384	10683325	intronic	N	0.0321795
-	-	-	-	-	-	rs10109550	10685586	intronic	N	0.0332207
-	-	-	-	-	-	rs60011038	10676537	intronic	N	0.034388
-	-	-	-	-	-	rs11986043	10691277	intronic	N	0.0371031
-	-	-	-	-	-	rs6989846	10686085	intronic	N	0.0383335
-	-	-	-	-	-	rs6985890	10685951	intronic	N	0.0383409
-	-	-	-	-	-	rs11250079	10673008	intronic	N	0.0393179
-	-	-	-	-	-	rs77796627	10688800	intronic	N	0.0400809
-	-	-	-	-	-	rs75836742	10663992	intronic	N	0.0403324
-	-	-	-	-	-	rs541718812	10686795	intronic	N	0.0403612
-	-	-	-	-	-	rs1544980	10677981	intronic	N	0.0404405
-	-	-	-	-	-	rs28429578	10664700	intronic	N	0.0405791
-	-	-	-	-	-	rs10088888	10694437	intronic	N	0.0422992
-	-	-	-	-	-	rs12682565	10626280	intronic	N	0.0427662
-	-	-	-	-	-	rs77291993	10663958	intronic	N	0.0437177
-	-	-	-	-	-	rs4841445	10663455	intronic	N	0.0440576
-	-	-	-	-	-	rs11989260	10691199	intronic	N	0.0446051
-	-	-	-	-	-	rs1544981	10678089	intronic	N	0.0447383
-	-	-	-	-	-	rs33980988	10671422	intronic	N	0.0448369
-	-	-	-	-	-	rs113020984	10663695	intronic	N	0.0464304
-	-	-	-	-	-	rs7823521	10669393	intronic	N	0.0486688
C11orf97	0.0014	0.161026	11	94245626	protein-coding gene	rs2508782	94269813	downstream	N	4.307e-05
-	-	-	-	-	-	rs2509324	94245740	exonic	N	0.00264857
-	-	-	-	-	-	rs867868682	94268082	downstream	N	0.00282324
-	-	-	-	-	-	rs12282965	94261514	intronic	N	0.00292816
-	-	-	-	-	-	rs12286498	94263023	intronic	N	0.00323447
-	-	-	-	-	-	rs525057	94253166	intronic	N	0.00327594
-	-	-	-	-	-	rs628164	94252746	intronic	N	0.00339975
-	-	-	-	-	-	rs647249	94252750	intronic	N	0.00340204
-	-	-	-	-	-	rs525921	94253088	intronic	N	0.0034855
-	-	-	-	-	-	rs628079	94252821	intronic	N	0.00352343
-	-	-	-	-	-	rs72980453	94256089	intronic	N	0.0035402
-	-	-	-	-	-	rs16924599	94256431	intronic	N	0.00356075
-	-	-	-	-	-	rs484590	94252321	intronic	N	0.00357637
-	-	-	-	-	-	rs659489	94252325	intronic	N	0.00357711
-	-	-	-	-	-	rs55941932	94251582	intronic	N	0.00358386
-	-	-	-	-	-	rs10611471	94251583	intronic	N	0.003584
-	-	-	-	-	-	rs629119	94250446	intronic	N	0.00360016
-	-	-	-	-	-	rs61528058	94252608	intronic	N	0.0036185
-	-	-	-	-	-	rs642744	94251806	intronic	N	0.00365874
-	-	-	-	-	-	rs492001	94251520	intronic	N	0.00366529
-	-	-	-	-	-	rs2509321	94251204	intronic	N	0.00366539
-	-	-	-	-	-	rs4342993	94251281	intronic	N	0.00366764
-	-	-	-	-	-	rs612075	94248949	intronic	N	0.00367759
-	-	-	-	-	-	rs612632	94249128	intronic	N	0.00368045
-	-	-	-	-	-	rs514292	94249126	intronic	N	0.00368045
-	-	-	-	-	-	rs35767413	94249794	intronic	N	0.00368331
-	-	-	-	-	-	rs614424	94249529	intronic	N	0.00368384
-	-	-	-	-	-	rs629156	94250475	intronic	N	0.00368662
-	-	-	-	-	-	rs582077	94250709	intronic	N	0.0036878
-	-	-	-	-	-	rs582049	94250684	intronic	N	0.00368831
-	-	-	-	-	-	rs547207	94250411	intronic	N	0.00368945
-	-	-	-	-	-	rs536768	94249052	intronic	N	0.00369214
-	-	-	-	-	-	rs16924603	94255259	intronic	N	0.00370679
-	-	-	-	-	-	rs628728	94250379	intronic	N	0.00370864
-	-	-	-	-	-	rs111583515	94255628	intronic	N	0.00373588
-	-	-	-	-	-	rs56365771	94262752	intronic	N	0.00381418
-	-	-	-	-	-	rs662572	94242655	upstream	N	0.00395482
-	-	-	-	-	-	rs4593974	94251335	intronic	N	0.00396471
-	-	-	-	-	-	rs571044	94252680	intronic	N	0.00414383
-	-	-	-	-	-	rs486556	94248366	intronic	N	0.00414506
-	-	-	-	-	-	rs7931179	94264203	intronic	N	0.00416249
-	-	-	-	-	-	rs693815	94253058	intronic	N	0.00416571
-	-	-	-	-	-	rs7945897	94264372	intronic	N	0.00416852
-	-	-	-	-	-	rs7934286	94264513	intronic	N	0.00417401
-	-	-	-	-	-	rs7934178	94264473	intronic	N	0.00418624
-	-	-	-	-	-	rs7934183	94264487	intronic	N	0.00418644
-	-	-	-	-	-	rs11020812	94267117	downstream	N	0.00422415
-	-	-	-	-	-	rs12294732	94264882	intronic	N	0.0042288
-	-	-	-	-	-	rs34838015	94268103	downstream	N	0.00425806
-	-	-	-	-	-	rs489200	94251851	intronic	N	0.00437778
-	-	-	-	-	-	rs2508460	94251132	intronic	N	0.00441139
-	-	-	-	-	-	rs544337	94250064	intronic	N	0.00445545
-	-	-	-	-	-	rs695093	94253443	intronic	N	0.00465917
-	-	-	-	-	-	rs16924610	94264656	intronic	N	0.00491545
-	-	-	-	-	-	rs72980480	94266018	downstream	N	0.00494959
-	-	-	-	-	-	rs34185869	94268596	downstream	N	0.0050223
-	-	-	-	-	-	rs34288874	94268650	downstream	N	0.00502324
-	-	-	-	-	-	rs11020815	94269056	downstream	N	0.00506079
-	-	-	-	-	-	rs72963805	94268698	downstream	N	0.00588456
-	-	-	-	-	-	rs16912567	94270005	downstream	N	0.00602412
-	-	-	-	-	-	rs647484	94261255	exonic	N	0.0139674
-	-	-	-	-	-	rs616823	94255160	intronic	N	0.0153639
-	-	-	-	-	-	rs11020807	94244349	upstream	N	0.0434798
-	-	-	-	-	-	rs521349	94253577	intronic	N	0.0489947
RXRA	0.00141	0.161026	9	137298405	protein-coding gene	rs145747304	137297227	intronic	N	0.0162521
-	-	-	-	-	-	rs118155959	137315165	intronic	N	0.0436565
-	-	-	-	-	-	rs6537944	137312828	intronic	N	0.0490262
ZNF423	0.00145	0.165108	16	49521441	protein-coding gene	rs1505111	49834000	intronic	N	5.98231e-05
-	-	-	-	-	-	rs12924415	49830641	intronic	N	6.58618e-05
-	-	-	-	-	-	rs66617967	49836460	intronic	N	7.30775e-05
-	-	-	-	-	-	rs66850918	49836591	intronic	N	7.32737e-05
-	-	-	-	-	-	rs12921770	49848219	intronic	N	7.35914e-05
-	-	-	-	-	-	rs2883978	49818115	intronic	N	8.85104e-05
-	-	-	-	-	-	rs67286823	49843606	intronic	N	0.000110146
-	-	-	-	-	-	rs4074849	49844664	intronic	N	0.000142719
-	-	-	-	-	-	rs12929556	49867964	intronic	N	0.00121538
-	-	-	-	-	-	rs139851272	49852499	intronic	N	0.00130267
-	-	-	-	-	-	rs35518656	49851356	intronic	N	0.00150984
-	-	-	-	-	-	rs35223307	49824537	intronic	N	0.00305046
-	-	-	-	-	-	rs11647218	49828908	intronic	N	0.00326532
-	-	-	-	-	-	rs11642294	49820033	intronic	N	0.00328339
-	-	-	-	-	-	rs2271063	49823239	intronic	N	0.00332884
-	-	-	-	-	-	rs5816658	49827125	intronic	N	0.00333032
-	-	-	-	-	-	rs11640615	49818615	intronic	N	0.0033661
-	-	-	-	-	-	rs1861343	49827168	intronic	N	0.0033857
-	-	-	-	-	-	rs551005580	49827932	intronic	N	0.0036974
-	-	-	-	-	-	rs1861344	49827959	intronic	N	0.00382024
-	-	-	-	-	-	rs11649602	49835709	intronic	N	0.00382241
-	-	-	-	-	-	rs11076499	49828405	intronic	N	0.00388721
-	-	-	-	-	-	rs12596386	49836520	intronic	N	0.00390955
-	-	-	-	-	-	rs68083523	49837189	intronic	N	0.00409158
-	-	-	-	-	-	rs7499405	49828994	intronic	N	0.00411312
-	-	-	-	-	-	rs3937993	49842130	intronic	N	0.00434579
-	-	-	-	-	-	rs57419300	49828147	intronic	N	0.00454367
-	-	-	-	-	-	rs34795773	49801212	intronic	N	0.00471823
-	-	-	-	-	-	rs35192405	49799620	intronic	N	0.00476363
-	-	-	-	-	-	rs35817804	49799593	intronic	N	0.00476977
-	-	-	-	-	-	rs7197190	49825482	intronic	N	0.0051432
-	-	-	-	-	-	rs8060157	49830204	intronic	N	0.00516393
-	-	-	-	-	-	rs6500258	49830732	intronic	N	0.00542928
-	-	-	-	-	-	rs9940645	49831588	intronic	N	0.00544334
-	-	-	-	-	-	rs12934314	49822940	intronic	N	0.00587889
-	-	-	-	-	-	rs7199484	49826299	intronic	N	0.00606676
-	-	-	-	-	-	rs10852603	49824222	intronic	N	0.00619396
-	-	-	-	-	-	rs12446233	49832104	intronic	N	0.00624685
-	-	-	-	-	-	rs4785192	49820371	intronic	N	0.00646946
-	-	-	-	-	-	rs2160285	49821110	intronic	N	0.00672367
-	-	-	-	-	-	rs12928289	49822427	intronic	N	0.00700535
-	-	-	-	-	-	rs11866750	49793126	intronic	N	0.0072545
-	-	-	-	-	-	rs1861335	49821501	intronic	N	0.00751182
-	-	-	-	-	-	rs34554154	49791765	intronic	N	0.00782056
-	-	-	-	-	-	rs2080354	49829294	intronic	N	0.00882373
-	-	-	-	-	-	rs9930152	49831566	intronic	N	0.0103279
-	-	-	-	-	-	rs36107265	49785096	intronic	N	0.0107071
-	-	-	-	-	-	rs35771920	49781693	intronic	N	0.0130807
-	-	-	-	-	-	rs35588455	49778355	intronic	N	0.0183334
-	-	-	-	-	-	rs4785187	49766772	intronic	N	0.0212482
-	-	-	-	-	-	rs35833357	49787349	intronic	N	0.035829
-	-	-	-	-	-	rs12928191	49763867	intronic	N	0.0379656
-	-	-	-	-	-	rs34034834	49765574	intronic	N	0.0429441
-	-	-	-	-	-	rs35977914	49816049	intronic	N	0.0470188
-	-	-	-	-	-	rs12927447	49742448	intronic	N	0.0471959
SMIM35	0.00147	0.165422	11	117884462	protein-coding gene	rs557948471	117924022	intronic	N	0.00398449
-	-	-	-	-	-	rs7933728	117923031	intronic	N	0.0219245
-	-	-	-	-	-	rs4315116	117901296	intronic	N	0.0229913
-	-	-	-	-	-	rs651474	117961908	intronic	N	0.0291039
-	-	-	-	-	-	rs117544197	117921230	intronic	N	0.0296242
-	-	-	-	-	-	rs11216738	117960704	intronic	N	0.0300982
-	-	-	-	-	-	rs11216739	117961862	intronic	N	0.0305023
-	-	-	-	-	-	rs7924795	117924263	intronic	N	0.0312894
-	-	-	-	-	-	rs7938067	117924278	intronic	N	0.0313545
-	-	-	-	-	-	rs12279572	117952960	intronic	N	0.0330437
-	-	-	-	-	-	rs3758991	117945161	intronic	N	0.0373569
-	-	-	-	-	-	rs11822370	117961734	intronic	N	0.038022
-	-	-	-	-	-	rs17528237	117962275	intronic	N	0.0383571
-	-	-	-	-	-	rs4938476	117947181	intronic	N	0.0403323
-	-	-	-	-	-	rs7105816	117934295	intronic	N	0.0434062
-	-	-	-	-	-	rs12278852	117934598	intronic	N	0.0434262
-	-	-	-	-	-	rs4938474	117934048	intronic	N	0.0435474
-	-	-	-	-	-	rs12273341	117931924	intronic	N	0.0446109
-	-	-	-	-	-	rs73010757	117950199	intronic	N	0.0455926
-	-	-	-	-	-	rs10219396	117927766	intronic	N	0.047729
-	-	-	-	-	-	rs11216728	117915506	intronic	N	0.0492722
-	-	-	-	-	-	rs11826104	117914627	intronic	N	0.049483
-	-	-	-	-	-	rs2212358	117914386	intronic	N	0.0495358
TNNC2	0.00148	0.166063	20	44451854	protein-coding gene	rs386155	44459183	upstream	N	0.00120949
-	-	-	-	-	-	rs2742654	44458533	upstream	N	0.00121779
-	-	-	-	-	-	rs8116061	44458571	upstream	N	0.00121806
-	-	-	-	-	-	rs380397	44456655	upstream	N	0.00144039
-	-	-	-	-	-	rs437122	44454978	intronic	N	0.00157618
-	-	-	-	-	-	rs370237	44453655	intronic	N	0.00161551
-	-	-	-	-	-	rs379059	44447922	downstream	N	0.00178042
-	-	-	-	-	-	rs380973	44455176	intronic	N	0.00368511
-	-	-	-	-	-	rs8860	44451901	3UTR	N	0.00377853
-	-	-	-	-	-	rs433031	44447775	downstream	N	0.0176073
-	-	-	-	-	-	rs811657	44450199	downstream	N	0.0230791
-	-	-	-	-	-	rs13037551	44450351	downstream	N	0.0233783
-	-	-	-	-	-	rs59370923	44456634	upstream	N	0.0323049
-	-	-	-	-	-	rs373018	44456059	upstream	N	0.0343835
-	-	-	-	-	-	rs4629	44452697	exonic	N	0.0356192
-	-	-	-	-	-	rs73124762	44460421	upstream	N	0.0415172
RNF138	0.00151	0.166652	18	29672568	protein-coding gene	rs77587745	29714528	downstream	N	0.00060711
-	-	-	-	-	-	rs3760568	29671721	upstream	N	0.000969062
-	-	-	-	-	-	rs4799629	29669761	upstream	N	0.000969458
-	-	-	-	-	-	rs12458548	29667144	upstream	N	0.00106848
-	-	-	-	-	-	rs202005922	29677901	intronic	N	0.0106736
-	-	-	-	-	-	rs62093950	29680294	intronic	N	0.0113998
-	-	-	-	-	-	rs62093949	29673356	intronic	N	0.0117892
-	-	-	-	-	-	rs12458837	29685246	intronic	N	0.0132653
-	-	-	-	-	-	rs12458851	29685443	intronic	N	0.0132978
-	-	-	-	-	-	rs12604223	29703739	intronic	N	0.0137166
-	-	-	-	-	-	rs76945426	29702436	intronic	N	0.014921
-	-	-	-	-	-	rs11081746	29704652	intronic	N	0.0150784
-	-	-	-	-	-	rs993897	29713665	downstream	N	0.0155931
-	-	-	-	-	-	rs1808891	29715218	downstream	N	0.0157702
-	-	-	-	-	-	rs3980848	29716305	downstream	N	0.0183674
-	-	-	-	-	-	rs200577452	29716022	downstream	N	0.018444
-	-	-	-	-	-	rs8095867	29672559	intronic	N	0.0189982
-	-	-	-	-	-	rs8085407	29682453	intronic	N	0.0336289
-	-	-	-	-	-	rs11307731	29693330	intronic	N	0.0486724
-	-	-	-	-	-	rs59172119	29701105	intronic	N	0.0491194
FAM181A	0.00151	0.166652	14	94393689	protein-coding gene	rs76058617	94382293	upstream	N	0.00679311
-	-	-	-	-	-	rs4905115	94383370	upstream	N	0.0100324
-	-	-	-	-	-	rs10151163	94382073	upstream	N	0.010071
-	-	-	-	-	-	rs12891423	94381428	upstream	N	0.0106991
-	-	-	-	-	-	rs2010039	94380720	upstream	N	0.0167168
MMP26	0.00152	0.166652	11	4726013	protein-coding gene	rs10836929	4920100	intronic	N	0.00148269
-	-	-	-	-	-	rs17328039	4840438	intronic	N	0.00186923
-	-	-	-	-	-	rs10768350	4918235	intronic	N	0.00192
-	-	-	-	-	-	rs7118691	4925167	intronic	N	0.00204284
-	-	-	-	-	-	rs7950564	4924477	intronic	N	0.00210043
-	-	-	-	-	-	rs7941509	4928866	exonic	N	0.00350338
-	-	-	-	-	-	rs61880859	4833908	intronic	N	0.00588885
-	-	-	-	-	-	rs2412432	4807092	intronic	N	0.00840287
-	-	-	-	-	-	rs4411276	4856125	intronic	N	0.0131306
-	-	-	-	-	-	rs10768340	4907189	intronic	N	0.0132111
-	-	-	-	-	-	rs11603903	4905155	intronic	N	0.0135507
-	-	-	-	-	-	rs1155740	4897339	intronic	N	0.0139452
-	-	-	-	-	-	rs35770986	4897975	intronic	N	0.014404
-	-	-	-	-	-	rs17328191	4844040	intronic	N	0.0165037
-	-	-	-	-	-	rs10836694	4830620	intronic	N	0.017849
-	-	-	-	-	-	rs7936211	4863682	intronic	N	0.0188621
-	-	-	-	-	-	rs2595982	4909000	intronic	N	0.019911
-	-	-	-	-	-	rs1433918	4897734	intronic	N	0.0220591
-	-	-	-	-	-	rs4910690	4886919	intronic	N	0.0253628
-	-	-	-	-	-	rs1015594	4886293	intronic	N	0.0254884
-	-	-	-	-	-	rs16907084	4920263	intronic	N	0.0255092
-	-	-	-	-	-	rs2570587	4944315	intronic	N	0.0266674
-	-	-	-	-	-	rs17328663	4852715	intronic	N	0.0270065
-	-	-	-	-	-	rs10836708	4835606	intronic	N	0.0282145
-	-	-	-	-	-	rs11033992	4829916	intronic	N	0.0331872
-	-	-	-	-	-	rs12279647	4853334	intronic	N	0.035436
-	-	-	-	-	-	rs12287351	4858531	intronic	N	0.0366269
-	-	-	-	-	-	rs11034170	4862853	intronic	N	0.0375785
-	-	-	-	-	-	rs12419536	4878860	intronic	N	0.0394852
-	-	-	-	-	-	rs12277512	4849038	intronic	N	0.0407138
-	-	-	-	-	-	rs2595978	4937040	intronic	N	0.0412767
-	-	-	-	-	-	rs11034672	4944500	intronic	N	0.041414
-	-	-	-	-	-	rs2595977	4937319	intronic	N	0.0415353
-	-	-	-	-	-	rs2595976	4938413	intronic	N	0.0419159
-	-	-	-	-	-	rs16907312	4936613	exonic	N	0.0419401
-	-	-	-	-	-	rs2570580	4938352	intronic	N	0.042368
-	-	-	-	-	-	rs10836956	4946047	intronic	N	0.0424288
-	-	-	-	-	-	rs10836954	4945229	exonic	N	0.0433528
-	-	-	-	-	-	rs10836950	4944286	intronic	N	0.0437221
-	-	-	-	-	-	rs10836949	4943671	intronic	N	0.0437719
-	-	-	-	-	-	rs12417164	4870269	exonic	N	0.0445325
-	-	-	-	-	-	rs7105088	5008703	intronic	N	0.0446133
-	-	-	-	-	-	rs9633907	4937943	intronic	N	0.0461263
-	-	-	-	-	-	rs143870689	5002009	intronic	N	0.0473867
-	-	-	-	-	-	rs10836955	4945631	intronic	N	0.0487997
-	-	-	-	-	-	rs865847	4988758	intronic	N	0.0489992
-	-	-	-	-	-	rs7116979	4937101	intronic	N	0.0494347
HIP1	0.00156	0.169301	7	75162618	protein-coding gene	rs79439815	75309727	intronic	N	0.000595732
-	-	-	-	-	-	rs1179621	75253013	intronic	N	0.000873321
-	-	-	-	-	-	rs79387096	75253095	intronic	N	0.000906242
-	-	-	-	-	-	rs79618780	75250544	intronic	N	0.00091818
-	-	-	-	-	-	rs1179614	75248528	intronic	N	0.0011069
-	-	-	-	-	-	rs117811414	75245971	intronic	N	0.00117906
-	-	-	-	-	-	rs57168743	75273192	intronic	N	0.00159037
-	-	-	-	-	-	rs62475499	75283169	intronic	N	0.00159456
-	-	-	-	-	-	rs587737218	75252215	intronic	N	0.00160536
-	-	-	-	-	-	rs1179628	75261800	intronic	N	0.00168622
-	-	-	-	-	-	rs2696216	75226089	intronic	N	0.00168994
-	-	-	-	-	-	rs79830432	75261588	intronic	N	0.00171368
-	-	-	-	-	-	rs17353131	75283383	intronic	N	0.00209977
-	-	-	-	-	-	rs116895464	75276159	intronic	N	0.00254073
-	-	-	-	-	-	rs58664850	75275377	intronic	N	0.00254826
-	-	-	-	-	-	rs146996879	75274733	intronic	N	0.00255249
-	-	-	-	-	-	rs1167787	75216202	intronic	N	0.00313478
-	-	-	-	-	-	rs138842743	75293416	intronic	N	0.00382024
-	-	-	-	-	-	rs62651317	75293631	intronic	N	0.00402122
-	-	-	-	-	-	rs71098053	75293815	intronic	N	0.00405649
-	-	-	-	-	-	rs2696205	75218439	intronic	N	0.00405673
-	-	-	-	-	-	rs807868	75231650	intronic	N	0.00465608
-	-	-	-	-	-	rs807870	75232392	intronic	N	0.00470565
-	-	-	-	-	-	rs2079206	75292059	intronic	N	0.00493663
-	-	-	-	-	-	rs807871	75233244	intronic	N	0.00508867
-	-	-	-	-	-	rs1179637	75230639	intronic	N	0.0051738
-	-	-	-	-	-	rs2696200	75213573	intronic	N	0.00564907
-	-	-	-	-	-	rs735956	75215149	intronic	N	0.00582139
-	-	-	-	-	-	rs1167790	75213238	intronic	N	0.00596532
-	-	-	-	-	-	rs237235	75212886	intronic	N	0.00725048
-	-	-	-	-	-	rs2705822	75300355	intronic	N	0.00728146
-	-	-	-	-	-	rs2705821	75300346	intronic	N	0.00728229
-	-	-	-	-	-	rs4731491	75300383	intronic	N	0.00728514
-	-	-	-	-	-	rs237234	75212982	intronic	N	0.00743272
-	-	-	-	-	-	rs71098036	75214503	intronic	N	0.00847892
-	-	-	-	-	-	rs237236	75212812	intronic	N	0.00854369
-	-	-	-	-	-	rs2705838	75297037	intronic	N	0.00953738
-	-	-	-	-	-	rs2525468	75297060	intronic	N	0.00954339
-	-	-	-	-	-	rs57061912	75297426	intronic	N	0.009715
-	-	-	-	-	-	rs10226247	75298113	intronic	N	0.0099255
-	-	-	-	-	-	rs4518599	75297622	intronic	N	0.00992782
-	-	-	-	-	-	rs2952379	75298356	intronic	N	0.0100275
-	-	-	-	-	-	rs2905865	75298450	intronic	N	0.0100835
-	-	-	-	-	-	rs2905866	75298507	intronic	N	0.0100972
-	-	-	-	-	-	rs10226362	75298147	intronic	N	0.0105305
-	-	-	-	-	-	rs2705829	75302668	intronic	N	0.0114421
-	-	-	-	-	-	rs57776864	75224953	intronic	N	0.0114636
-	-	-	-	-	-	rs2285871	75310822	intronic	N	0.0118259
-	-	-	-	-	-	rs2525457	75225766	intronic	N	0.0120067
-	-	-	-	-	-	rs2705823	75300632	intronic	N	0.0120603
-	-	-	-	-	-	rs145351179	75293914	intronic	N	0.0134095
-	-	-	-	-	-	rs2705806	75306854	intronic	N	0.0139244
-	-	-	-	-	-	rs149793565	75297422	intronic	N	0.014045
-	-	-	-	-	-	rs2705802	75307755	intronic	N	0.0146653
-	-	-	-	-	-	rs2260429	75308494	intronic	N	0.0146797
-	-	-	-	-	-	rs2705801	75308071	intronic	N	0.0147186
-	-	-	-	-	-	rs2705805	75306855	intronic	N	0.0147557
-	-	-	-	-	-	rs2705804	75306872	intronic	N	0.0147602
-	-	-	-	-	-	rs2269884	75308252	intronic	N	0.0147709
-	-	-	-	-	-	rs59012730	75220532	intronic	N	0.0148181
-	-	-	-	-	-	rs2260430	75308473	intronic	N	0.0148405
-	-	-	-	-	-	rs2269885	75308569	intronic	N	0.0148877
-	-	-	-	-	-	rs2705797	75308923	intronic	N	0.0150103
-	-	-	-	-	-	rs2705796	75308988	intronic	N	0.0150363
-	-	-	-	-	-	rs2525476	75307467	intronic	N	0.0151667
-	-	-	-	-	-	rs2705795	75309437	intronic	N	0.015212
-	-	-	-	-	-	rs372171970	75293482	intronic	N	0.0152941
-	-	-	-	-	-	rs6951480	75312595	intronic	N	0.0153037
-	-	-	-	-	-	rs12056042	75309988	intronic	N	0.0155135
-	-	-	-	-	-	rs12056084	75310187	intronic	N	0.0155901
-	-	-	-	-	-	rs2285869	75310438	intronic	N	0.0156904
-	-	-	-	-	-	rs2255968	75310506	intronic	N	0.0157277
-	-	-	-	-	-	rs2285870	75310630	intronic	N	0.0157673
-	-	-	-	-	-	rs2285873	75311021	intronic	N	0.0159278
-	-	-	-	-	-	rs2285874	75311214	intronic	N	0.0160138
-	-	-	-	-	-	rs2705782	75311511	intronic	N	0.0161248
-	-	-	-	-	-	rs200390266	75311581	intronic	N	0.0161608
-	-	-	-	-	-	rs2262259	75311677	intronic	N	0.0162213
-	-	-	-	-	-	rs2253020	75312037	intronic	N	0.0163369
-	-	-	-	-	-	rs4731474	75299138	intronic	N	0.0164996
-	-	-	-	-	-	rs2285872	75310887	intronic	N	0.0165688
-	-	-	-	-	-	rs4731597	75309363	intronic	N	0.0166953
-	-	-	-	-	-	rs2525469	75303262	intronic	N	0.0167598
-	-	-	-	-	-	rs4731603	75309874	intronic	N	0.0169451
-	-	-	-	-	-	rs2696214	75299767	intronic	N	0.0169964
-	-	-	-	-	-	rs2696208	75302187	intronic	N	0.017683
-	-	-	-	-	-	rs2696209	75302186	intronic	N	0.017683
-	-	-	-	-	-	rs35847149	75299439	intronic	N	0.0177207
-	-	-	-	-	-	rs2696211	75299920	intronic	N	0.0178971
-	-	-	-	-	-	rs55658290	75300120	intronic	N	0.0179495
-	-	-	-	-	-	rs3973206	75306537	intronic	N	0.0179544
-	-	-	-	-	-	rs4728125	75300231	intronic	N	0.0179728
-	-	-	-	-	-	rs2696213	75299859	intronic	N	0.0180562
-	-	-	-	-	-	rs2696212	75299875	intronic	N	0.0180582
-	-	-	-	-	-	rs587750670	75232661	intronic	N	0.0180826
-	-	-	-	-	-	rs2696210	75300691	intronic	N	0.0181084
-	-	-	-	-	-	rs2705824	75301058	intronic	N	0.0182238
-	-	-	-	-	-	rs59369324	75301093	intronic	N	0.0182248
-	-	-	-	-	-	rs2705827	75301791	intronic	N	0.0184357
-	-	-	-	-	-	rs2705792	75299685	intronic	N	0.0185535
-	-	-	-	-	-	rs2705831	75302678	intronic	N	0.0187019
-	-	-	-	-	-	rs4731524	75302795	intronic	N	0.0187407
-	-	-	-	-	-	rs2705830	75302669	intronic	N	0.0188156
-	-	-	-	-	-	rs6953469	75303171	intronic	N	0.018853
-	-	-	-	-	-	rs1179635	75230264	intronic	N	0.0191332
-	-	-	-	-	-	rs2705820	75303421	intronic	N	0.0191523
-	-	-	-	-	-	rs2705819	75303468	intronic	N	0.019164
-	-	-	-	-	-	rs4728147	75304219	intronic	N	0.0191917
-	-	-	-	-	-	rs2705817	75303842	intronic	N	0.0192831
-	-	-	-	-	-	rs2705815	75303895	intronic	N	0.0193046
-	-	-	-	-	-	rs2705814	75303971	intronic	N	0.0193222
-	-	-	-	-	-	rs2705813	75304018	intronic	N	0.0193404
-	-	-	-	-	-	rs2705812	75304962	intronic	N	0.0196578
-	-	-	-	-	-	rs2525471	75305034	intronic	N	0.0196858
-	-	-	-	-	-	rs2705811	75305052	intronic	N	0.0197022
-	-	-	-	-	-	rs2705809	75305572	intronic	N	0.0198597
-	-	-	-	-	-	rs2705808	75305633	intronic	N	0.0198866
-	-	-	-	-	-	rs2525472	75306118	intronic	N	0.0200637
-	-	-	-	-	-	rs2525473	75306444	intronic	N	0.0201317
-	-	-	-	-	-	rs2696206	75306458	intronic	N	0.0201391
-	-	-	-	-	-	rs2285868	75295032	intronic	N	0.0208148
-	-	-	-	-	-	rs2525456	75312201	intronic	N	0.0213026
-	-	-	-	-	-	rs2705781	75312231	intronic	N	0.0213325
-	-	-	-	-	-	rs2705780	75312581	intronic	N	0.0216419
-	-	-	-	-	-	rs78251271	75295458	intronic	N	0.0219652
-	-	-	-	-	-	rs61557879	75224921	intronic	N	0.0220729
-	-	-	-	-	-	rs7780452	75298752	intronic	N	0.0228172
-	-	-	-	-	-	rs9801162	75304098	intronic	N	0.0228372
-	-	-	-	-	-	rs112385626	75306374	intronic	N	0.0234894
-	-	-	-	-	-	rs11322113	75229156	intronic	N	0.0235746
-	-	-	-	-	-	rs76767335	75291395	intronic	N	0.023719
-	-	-	-	-	-	rs2705777	75218716	intronic	N	0.0241114
-	-	-	-	-	-	rs113590558	75291626	intronic	N	0.024369
-	-	-	-	-	-	rs376819125	75293483	intronic	N	0.0249794
-	-	-	-	-	-	rs139790402	75298411	intronic	N	0.0250012
-	-	-	-	-	-	rs58935776	75343319	intronic	N	0.026319
-	-	-	-	-	-	rs757363	75287303	intronic	N	0.0266011
-	-	-	-	-	-	rs13246739	75286543	intronic	N	0.0272491
-	-	-	-	-	-	rs150610917	75298409	intronic	N	0.027811
-	-	-	-	-	-	rs73143002	75309316	intronic	N	0.0284049
-	-	-	-	-	-	rs55698956	75311277	intronic	N	0.0286223
-	-	-	-	-	-	rs237229	75216439	intronic	N	0.0290071
-	-	-	-	-	-	rs4731833	75332645	intronic	N	0.0299147
-	-	-	-	-	-	rs6957776	75328671	intronic	N	0.0300556
-	-	-	-	-	-	rs2107315	75333760	intronic	N	0.0301341
-	-	-	-	-	-	rs2240137	75330184	intronic	N	0.0303865
-	-	-	-	-	-	rs12216544	75327544	intronic	N	0.0317772
-	-	-	-	-	-	rs2240138	75341871	intronic	N	0.0319978
-	-	-	-	-	-	rs12056178	75343207	intronic	N	0.0320295
-	-	-	-	-	-	rs2240139	75342453	intronic	N	0.0321345
-	-	-	-	-	-	rs6964389	75328213	intronic	N	0.0321984
-	-	-	-	-	-	rs6964826	75328424	intronic	N	0.0322482
-	-	-	-	-	-	rs6969861	75328707	intronic	N	0.0323118
-	-	-	-	-	-	rs2107316	75344529	intronic	N	0.032382
-	-	-	-	-	-	rs2240136	75330051	intronic	N	0.0326394
-	-	-	-	-	-	rs6467388	75330422	intronic	N	0.0327226
-	-	-	-	-	-	rs11514966	75332790	intronic	N	0.0328006
-	-	-	-	-	-	rs28549365	75346992	intronic	N	0.0331414
-	-	-	-	-	-	rs13222572	75346994	intronic	N	0.0331664
-	-	-	-	-	-	rs6467446	75339872	intronic	N	0.0347617
-	-	-	-	-	-	rs13231091	75343738	intronic	N	0.0352137
-	-	-	-	-	-	rs1052	75340234	intronic	N	0.0364311
-	-	-	-	-	-	rs6467486	75346012	intronic	N	0.0372516
-	-	-	-	-	-	rs78160135	75250172	intronic	N	0.0376839
-	-	-	-	-	-	rs1179636	75230392	intronic	N	0.03792
-	-	-	-	-	-	rs9918653	75347117	intronic	N	0.0393251
-	-	-	-	-	-	rs60949927	75287707	intronic	N	0.041259
-	-	-	-	-	-	rs10046533	75286795	intronic	N	0.0416584
-	-	-	-	-	-	rs2867803	75284941	intronic	N	0.0424433
-	-	-	-	-	-	rs10226578	75321824	intronic	N	0.0430543
-	-	-	-	-	-	rs10281798	75321884	intronic	N	0.0431428
-	-	-	-	-	-	rs2014588	75283730	intronic	N	0.0448618
-	-	-	-	-	-	rs57527985	75260459	intronic	N	0.0456621
-	-	-	-	-	-	rs794352	75203530	intronic	N	0.0459283
-	-	-	-	-	-	rs10259351	75287845	intronic	N	0.0463175
-	-	-	-	-	-	rs711304	75234159	intronic	N	0.0464391
-	-	-	-	-	-	rs237239	75210763	intronic	N	0.0478946
-	-	-	-	-	-	rs2158345	75320177	intronic	N	0.0479754
-	-	-	-	-	-	rs2023891	75322549	intronic	N	0.0487348
-	-	-	-	-	-	rs78879824	75289372	intronic	N	0.0489387
-	-	-	-	-	-	rs67999259	75371146	upstream	N	0.0491936
-	-	-	-	-	-	rs2269889	75322878	intronic	N	0.0493788
-	-	-	-	-	-	rs1882452	75241778	intronic	N	0.049443
GGCX	0.00156	0.169301	2	85785706	protein-coding gene	rs11126995	85792408	upstream	N	0.000899206
-	-	-	-	-	-	rs60788310	85792063	upstream	N	0.000914013
-	-	-	-	-	-	rs2028898	85777270	intronic	N	0.00115681
-	-	-	-	-	-	rs2592551	85780131	exonic	N	0.00115772
-	-	-	-	-	-	rs12615553	85790734	upstream	N	0.00116113
-	-	-	-	-	-	rs35416445	85773659	3UTR	N	0.00117186
-	-	-	-	-	-	rs67988001	85787123	intronic	N	0.00117189
-	-	-	-	-	-	rs762684	85782023	intronic	N	0.00117244
-	-	-	-	-	-	rs2043675	85769975	intronic	N	0.00117495
-	-	-	-	-	-	rs58768785	85790435	upstream	N	0.00117897
-	-	-	-	-	-	rs55692129	85792404	upstream	N	0.00119765
-	-	-	-	-	-	rs11350741	85788401	intronic	N	0.00129936
-	-	-	-	-	-	rs35565292	85790316	upstream	N	0.00130453
-	-	-	-	-	-	rs150346391	85786842	intronic	N	0.00136485
-	-	-	-	-	-	rs370467631	85779202	intronic	N	0.00140101
-	-	-	-	-	-	rs699664	85780536	exonic	N	0.00151557
-	-	-	-	-	-	rs398089074	85782097	intronic	N	0.00165792
-	-	-	-	-	-	rs35215812	85792384	upstream	N	0.00239612
-	-	-	-	-	-	rs10172544	85788270	intronic	N	0.0028605
-	-	-	-	-	-	rs12714145	85787341	intronic	N	0.00304791
-	-	-	-	-	-	rs7568458	85788175	intronic	N	0.00315734
-	-	-	-	-	-	rs72643495	85773305	3UTR	N	0.0031867
-	-	-	-	-	-	rs2028900	85767735	intronic	N	0.00332186
-	-	-	-	-	-	rs1078004	85769711	exonic	N	0.00382788
-	-	-	-	-	-	rs12473819	85773061	3UTR	N	0.0038418
-	-	-	-	-	-	rs7605975	85772548	3UTR	N	0.00384462
-	-	-	-	-	-	rs6738645	85783128	intronic	N	0.00385048
-	-	-	-	-	-	rs6547621	85774676	3UTR	N	0.00385225
-	-	-	-	-	-	rs67176848	85773654	3UTR	N	0.00385759
-	-	-	-	-	-	rs79884732	85786476	intronic	N	0.0219326
IGDCC4	0.00157	0.169808	15	65673822	protein-coding gene	rs2277583	65685695	intronic	N	0.0114149
-	-	-	-	-	-	rs1550027	65688914	intronic	N	0.0119889
-	-	-	-	-	-	rs623887	65710002	intronic	N	0.0127008
-	-	-	-	-	-	rs12442757	65689267	exonic	N	0.0128664
-	-	-	-	-	-	rs75416779	65686188	intronic	N	0.0154205
-	-	-	-	-	-	rs12441796	65689742	intronic	N	0.0157274
-	-	-	-	-	-	rs12437686	65686908	intronic	N	0.0159512
-	-	-	-	-	-	rs12441199	65683846	intronic	N	0.0186942
-	-	-	-	-	-	rs12439510	65682002	intronic	N	0.0191366
-	-	-	-	-	-	rs2277582	65684533	exonic	N	0.023699
-	-	-	-	-	-	rs11071841	65681801	intronic	N	0.0319168
-	-	-	-	-	-	rs669799	65717906	upstream	N	0.0403856
PEX10	0.00161	0.17319	1	2335412	protein-coding gene	rs75262920	2331139	intronic	N	0.000108883
-	-	-	-	-	-	rs79338697	2339573	intronic	N	0.000146268
DSN1	0.00169	0.179142	20	35380197	protein-coding gene	rs6102136	35391269	intronic	N	0.000427318
-	-	-	-	-	-	rs76521831	35382265	intronic	N	0.00358001
-	-	-	-	-	-	rs75721251	35388283	intronic	N	0.00417772
KLHL24	0.00169	0.179142	3	183353410	protein-coding gene	rs7430693	183400741	3UTR	N	0.000520435
-	-	-	-	-	-	rs376372259	183364912	intronic	N	0.00260992
-	-	-	-	-	-	rs11714279	183406520	downstream	N	0.00287802
-	-	-	-	-	-	rs9858528	183355405	intronic	N	0.00363035
-	-	-	-	-	-	rs191118192	183378807	intronic	N	0.00394076
-	-	-	-	-	-	rs182921156	183378809	intronic	N	0.00394076
-	-	-	-	-	-	rs111399139	183378815	intronic	N	0.00394076
-	-	-	-	-	-	rs13097581	183359695	intronic	N	0.00395239
-	-	-	-	-	-	rs6777778	183404661	downstream	N	0.00402424
-	-	-	-	-	-	rs6802446	183404688	downstream	N	0.00402659
-	-	-	-	-	-	rs71631242	183378745	intronic	N	0.0040354
-	-	-	-	-	-	rs16857906	183376930	intronic	N	0.00409075
-	-	-	-	-	-	rs2054173	183378464	intronic	N	0.00411268
-	-	-	-	-	-	rs4610253	183378448	intronic	N	0.00411268
-	-	-	-	-	-	rs2054172	183378501	intronic	N	0.00411268
-	-	-	-	-	-	rs11917141	183371347	intronic	N	0.00414363
-	-	-	-	-	-	rs1456330	183400967	3UTR	N	0.00418704
-	-	-	-	-	-	rs35993231	183356627	intronic	N	0.00420505
-	-	-	-	-	-	rs76088357	183403207	downstream	N	0.00420802
-	-	-	-	-	-	rs12487341	183385405	intronic	N	0.00421499
-	-	-	-	-	-	rs7431540	183356629	intronic	N	0.00422339
-	-	-	-	-	-	rs4618245	183356647	intronic	N	0.00422691
-	-	-	-	-	-	rs11928492	183371301	intronic	N	0.00422695
-	-	-	-	-	-	rs7647286	183357845	intronic	N	0.00426364
-	-	-	-	-	-	rs11917105	183371250	intronic	N	0.00428295
-	-	-	-	-	-	rs11920784	183371457	intronic	N	0.00428391
-	-	-	-	-	-	rs10937142	183370867	intronic	N	0.00428422
-	-	-	-	-	-	rs35395030	183371077	intronic	N	0.00428422
-	-	-	-	-	-	rs12696506	183371167	intronic	N	0.00428422
-	-	-	-	-	-	rs9882822	183372075	intronic	N	0.00428475
-	-	-	-	-	-	rs9290765	183372281	intronic	N	0.00428488
-	-	-	-	-	-	rs9290766	183372471	intronic	N	0.00428501
-	-	-	-	-	-	rs9283652	183372673	intronic	N	0.00428515
-	-	-	-	-	-	rs9290767	183373028	intronic	N	0.00428541
-	-	-	-	-	-	rs10576165	183360605	intronic	N	0.00428569
-	-	-	-	-	-	rs370001205	183360610	intronic	N	0.00428569
-	-	-	-	-	-	rs138757046	183371589	intronic	N	0.00428653
-	-	-	-	-	-	rs6767516	183373771	intronic	N	0.00428665
-	-	-	-	-	-	rs3755650	183367937	intronic	N	0.00428713
-	-	-	-	-	-	rs3755648	183368216	exonic	N	0.00428713
-	-	-	-	-	-	rs9876259	183367149	intronic	N	0.00428737
-	-	-	-	-	-	rs35911630	183367269	intronic	N	0.00428737
-	-	-	-	-	-	rs28793406	183365086	intronic	N	0.00428749
-	-	-	-	-	-	rs13100975	183365484	intronic	N	0.00428749
-	-	-	-	-	-	rs34882053	183365628	intronic	N	0.00428749
-	-	-	-	-	-	rs13058832	183365656	intronic	N	0.00428749
-	-	-	-	-	-	rs11359454	183366292	intronic	N	0.00428753
-	-	-	-	-	-	rs28525108	183365726	intronic	N	0.00428756
-	-	-	-	-	-	rs7647677	183358305	intronic	N	0.00428802
-	-	-	-	-	-	rs2313450	183358016	intronic	N	0.00428803
-	-	-	-	-	-	rs34677648	183374895	intronic	N	0.00428883
-	-	-	-	-	-	rs9870574	183375123	intronic	N	0.00428949
-	-	-	-	-	-	rs9852261	183360959	intronic	N	0.00429009
-	-	-	-	-	-	rs28538996	183365874	intronic	N	0.00429122
-	-	-	-	-	-	rs9871026	183375343	intronic	N	0.00430642
-	-	-	-	-	-	rs2293031	183368891	exonic	N	0.00431494
-	-	-	-	-	-	rs9812941	183372957	intronic	N	0.00431946
-	-	-	-	-	-	rs12638420	183375992	intronic	N	0.00431949
-	-	-	-	-	-	rs9857450	183367722	intronic	N	0.00432058
-	-	-	-	-	-	rs3755649	183368005	intronic	N	0.00432058
-	-	-	-	-	-	rs28824197	183365022	intronic	N	0.00432126
-	-	-	-	-	-	rs73056294	183364895	intronic	N	0.0043217
-	-	-	-	-	-	rs34001155	183376277	intronic	N	0.00432298
-	-	-	-	-	-	rs11927407	183400488	3UTR	N	0.00432424
-	-	-	-	-	-	rs10937148	183398071	3UTR	N	0.00432429
-	-	-	-	-	-	rs2124613	183402497	downstream	N	0.00432442
-	-	-	-	-	-	rs9850810	183395944	intronic	N	0.00432713
-	-	-	-	-	-	rs9863562	183393324	intronic	N	0.00433117
-	-	-	-	-	-	rs9821484	183355592	intronic	N	0.00433456
-	-	-	-	-	-	rs2313449	183356855	intronic	N	0.00433545
-	-	-	-	-	-	rs9825728	183355958	intronic	N	0.00433668
-	-	-	-	-	-	rs68187432	183356235	intronic	N	0.00434013
-	-	-	-	-	-	rs4315707	183390915	intronic	N	0.00434019
-	-	-	-	-	-	rs2033925	183389926	intronic	N	0.00434382
-	-	-	-	-	-	rs3772704	183388450	intronic	N	0.0043495
-	-	-	-	-	-	rs10470521	183373641	intronic	N	0.00435077
-	-	-	-	-	-	rs6791677	183373651	intronic	N	0.0043509
-	-	-	-	-	-	rs9856997	183397507	3UTR	N	0.0043518
-	-	-	-	-	-	rs28594592	183364963	intronic	N	0.00435496
-	-	-	-	-	-	rs10755141	183380350	intronic	N	0.004357
-	-	-	-	-	-	rs9823351	183380792	intronic	N	0.00435707
-	-	-	-	-	-	rs10755140	183380180	intronic	N	0.0043571
-	-	-	-	-	-	rs28692706	183378620	intronic	N	0.00435715
-	-	-	-	-	-	rs71631241	183378710	intronic	N	0.00435715
-	-	-	-	-	-	rs9816502	183378910	intronic	N	0.00435715
-	-	-	-	-	-	rs9822898	183380699	intronic	N	0.00435719
-	-	-	-	-	-	rs12696508	183381024	intronic	N	0.0043572
-	-	-	-	-	-	rs3772710	183379950	intronic	N	0.00435722
-	-	-	-	-	-	rs3772709	183380003	intronic	N	0.00435722
-	-	-	-	-	-	rs9290768	183379265	intronic	N	0.00435734
-	-	-	-	-	-	rs9290769	183381073	intronic	N	0.00435738
-	-	-	-	-	-	rs34777445	183400773	3UTR	N	0.00435744
-	-	-	-	-	-	rs35808745	183400980	3UTR	N	0.00435744
-	-	-	-	-	-	rs2314158	183401938	3UTR	N	0.00435744
-	-	-	-	-	-	rs3772707	183381773	intronic	N	0.00435841
-	-	-	-	-	-	rs3772706	183381882	intronic	N	0.00435841
-	-	-	-	-	-	rs6807440	183383637	intronic	N	0.00435845
-	-	-	-	-	-	rs10937143	183377665	intronic	N	0.00435855
-	-	-	-	-	-	rs10937144	183377726	intronic	N	0.00435855
-	-	-	-	-	-	rs9811172	183377965	intronic	N	0.00435855
-	-	-	-	-	-	rs9875691	183383314	intronic	N	0.00435858
-	-	-	-	-	-	rs6783616	183383720	intronic	N	0.00435859
-	-	-	-	-	-	rs6783641	183383904	intronic	N	0.00435859
-	-	-	-	-	-	rs9841090	183385581	intronic	N	0.00435883
-	-	-	-	-	-	rs9821336	183385589	intronic	N	0.00435883
-	-	-	-	-	-	rs1979252	183384747	intronic	N	0.00435892
-	-	-	-	-	-	rs12636131	183392832	intronic	N	0.00436578
-	-	-	-	-	-	rs9844222	183384674	intronic	N	0.00439205
-	-	-	-	-	-	rs10937145	183384397	intronic	N	0.00439219
-	-	-	-	-	-	rs9838515	183383437	intronic	N	0.00439439
-	-	-	-	-	-	rs12631492	183356594	intronic	N	0.00440658
-	-	-	-	-	-	rs2280425	183354524	intronic	N	0.00440863
-	-	-	-	-	-	rs1979251	183385003	intronic	N	0.00441361
-	-	-	-	-	-	rs369422946	183377507	intronic	N	0.00442899
-	-	-	-	-	-	rs376233085	183377518	intronic	N	0.00443231
-	-	-	-	-	-	rs374682799	183377522	intronic	N	0.00443244
-	-	-	-	-	-	rs6806799	183393807	intronic	N	0.00443448
-	-	-	-	-	-	rs9858352	183383410	intronic	N	0.00444502
-	-	-	-	-	-	rs6804098	183358491	intronic	N	0.00456112
-	-	-	-	-	-	rs6779881	183358496	intronic	N	0.00457192
-	-	-	-	-	-	rs6804087	183358444	intronic	N	0.00457957
-	-	-	-	-	-	rs12696507	183380984	intronic	N	0.00465044
-	-	-	-	-	-	rs6797002	183363263	5UTR	N	0.00473706
-	-	-	-	-	-	rs6797004	183363270	5UTR	N	0.00473706
-	-	-	-	-	-	rs6772397	183363256	5UTR	N	0.00477356
-	-	-	-	-	-	rs528248736	183396714	intronic	N	0.00480106
-	-	-	-	-	-	rs529137814	183396719	intronic	N	0.00480106
-	-	-	-	-	-	rs9829681	183369481	intronic	N	0.00480172
-	-	-	-	-	-	rs77708877	183402892	downstream	N	0.00482478
-	-	-	-	-	-	rs6767922	183365236	intronic	N	0.00484601
-	-	-	-	-	-	rs9871070	183375440	intronic	N	0.00486991
-	-	-	-	-	-	rs6807195	183394164	intronic	N	0.00487056
-	-	-	-	-	-	rs9851163	183366101	intronic	N	0.00488344
-	-	-	-	-	-	rs11542855	183401931	3UTR	N	0.00488818
-	-	-	-	-	-	rs869289983	183401935	3UTR	N	0.00488818
-	-	-	-	-	-	rs9819919	183392219	intronic	N	0.00490007
-	-	-	-	-	-	rs10937146	183388225	intronic	N	0.00491731
-	-	-	-	-	-	rs2054171	183378593	intronic	N	0.00492524
-	-	-	-	-	-	rs11720742	183384286	intronic	N	0.00492699
-	-	-	-	-	-	rs6796766	183383947	intronic	N	0.00493487
-	-	-	-	-	-	rs398052507	183384047	intronic	N	0.00495052
-	-	-	-	-	-	rs9838239	183383426	intronic	N	0.00496693
-	-	-	-	-	-	rs79934840	183403240	downstream	N	0.00496708
-	-	-	-	-	-	rs71631240	183363843	intronic	N	0.00497538
-	-	-	-	-	-	rs9821481	183355585	intronic	N	0.00498594
-	-	-	-	-	-	rs55853328	183364683	intronic	N	0.00499607
-	-	-	-	-	-	rs13083459	183364116	intronic	N	0.00501095
-	-	-	-	-	-	rs13083778	183364121	intronic	N	0.00501095
-	-	-	-	-	-	rs9877526	183361947	5UTR	N	0.00501384
-	-	-	-	-	-	rs6802882	183361256	intronic	N	0.00501393
-	-	-	-	-	-	rs10568563	183361796	intronic	N	0.00501393
-	-	-	-	-	-	rs9852571	183361146	intronic	N	0.00501403
-	-	-	-	-	-	rs9877556	183362001	5UTR	N	0.00501406
-	-	-	-	-	-	rs9857607	183362011	5UTR	N	0.00501406
-	-	-	-	-	-	rs4516634	183362190	5UTR	N	0.00501406
-	-	-	-	-	-	rs4388003	183362742	5UTR	N	0.00501407
-	-	-	-	-	-	rs9858949	183362827	5UTR	N	0.00501407
-	-	-	-	-	-	rs9852379	183360893	intronic	N	0.00501425
-	-	-	-	-	-	rs9848425	183360741	intronic	N	0.00501432
-	-	-	-	-	-	rs9810418	183360707	intronic	N	0.00501439
-	-	-	-	-	-	rs13059594	183359987	intronic	N	0.00501454
-	-	-	-	-	-	rs13097199	183359497	intronic	N	0.0050146
-	-	-	-	-	-	rs11928801	183359157	intronic	N	0.00501473
-	-	-	-	-	-	rs34939216	183359362	intronic	N	0.00501474
-	-	-	-	-	-	rs6809769	183363503	5UTR	N	0.00502625
-	-	-	-	-	-	rs6775348	183363805	intronic	N	0.00505269
-	-	-	-	-	-	rs9848549	183360785	intronic	N	0.00505302
-	-	-	-	-	-	rs13097464	183359802	intronic	N	0.00505314
-	-	-	-	-	-	rs11921185	183359215	intronic	N	0.00505348
-	-	-	-	-	-	rs6809751	183363454	5UTR	N	0.00506508
-	-	-	-	-	-	rs57502556	183394698	intronic	N	0.00508993
-	-	-	-	-	-	rs3849576	183362460	5UTR	N	0.00512075
-	-	-	-	-	-	rs6797012	183363298	5UTR	N	0.00521442
-	-	-	-	-	-	rs9827156	183380900	intronic	N	0.00525771
-	-	-	-	-	-	rs9825921	183386204	intronic	N	0.00527603
-	-	-	-	-	-	rs377410456	183360390	intronic	N	0.0054446
-	-	-	-	-	-	rs58032603	183364691	intronic	N	0.00564063
-	-	-	-	-	-	rs201878953	183360604	intronic	N	0.00585509
-	-	-	-	-	-	rs201799468	183360613	intronic	N	0.00585509
-	-	-	-	-	-	rs830179	183380035	intronic	N	0.00603893
-	-	-	-	-	-	rs3772703	183388526	intronic	N	0.00673763
-	-	-	-	-	-	rs6807489	183394462	intronic	N	0.00689476
-	-	-	-	-	-	rs16857992	183395135	intronic	N	0.00716483
-	-	-	-	-	-	rs13084291	183387494	intronic	N	0.00759617
-	-	-	-	-	-	rs113221946	183378788	intronic	N	0.00779272
-	-	-	-	-	-	rs6794358	183386962	intronic	N	0.00805581
-	-	-	-	-	-	rs112755678	183378780	intronic	N	0.00828529
-	-	-	-	-	-	rs6806996	183394001	intronic	N	0.00878983
-	-	-	-	-	-	rs6806883	183393846	intronic	N	0.00879108
-	-	-	-	-	-	rs2033924	183391024	intronic	N	0.00881524
-	-	-	-	-	-	rs1983386	183386558	intronic	N	0.00883433
-	-	-	-	-	-	rs3772705	183388403	intronic	N	0.00883608
-	-	-	-	-	-	rs11706675	183403556	downstream	N	0.00903904
-	-	-	-	-	-	rs6777400	183352334	upstream	N	0.00969836
-	-	-	-	-	-	rs34657278	183369445	intronic	N	0.00970129
-	-	-	-	-	-	rs71318332	183354008	splicing	N	0.00972125
-	-	-	-	-	-	rs75214355	183402885	downstream	N	0.0097644
-	-	-	-	-	-	rs3755651	183366595	intronic	N	0.00978246
-	-	-	-	-	-	rs13078822	183356632	intronic	N	0.0100104
-	-	-	-	-	-	rs11711420	183349010	upstream	N	0.0102555
-	-	-	-	-	-	rs10513794	183363538	5UTR	N	0.0116545
-	-	-	-	-	-	rs34667300	183349267	upstream	N	0.011657
-	-	-	-	-	-	rs16857954	183387272	intronic	N	0.0116719
-	-	-	-	-	-	rs554632245	183374693	intronic	N	0.0290169
-	-	-	-	-	-	rs36005657	183374709	intronic	N	0.0290169
-	-	-	-	-	-	rs9816948	183407065	downstream	N	0.0388651
-	-	-	-	-	-	rs117171986	183392880	intronic	N	0.0452584
C5orf49	0.00171	0.179142	5	7830490	protein-coding gene	rs10059539	7828404	3UTR	N	5.57934e-05
-	-	-	-	-	-	rs9313207	7843041	intronic	N	9.19388e-05
-	-	-	-	-	-	rs10475397	7841531	intronic	N	0.00088719
-	-	-	-	-	-	rs326195	7843639	intronic	N	0.0009928
-	-	-	-	-	-	rs4702505	7848816	intronic	N	0.00108096
-	-	-	-	-	-	rs326193	7843211	intronic	N	0.00110901
-	-	-	-	-	-	rs6883562	7835555	exonic	N	0.0011119
-	-	-	-	-	-	rs6878965	7835139	intronic	N	0.00111426
-	-	-	-	-	-	rs326196	7844441	intronic	N	0.00111438
-	-	-	-	-	-	rs9313206	7836048	intronic	N	0.0011182
-	-	-	-	-	-	rs6878924	7835073	intronic	N	0.00112061
-	-	-	-	-	-	rs10475396	7834061	intronic	N	0.00112121
-	-	-	-	-	-	rs35949686	7834649	intronic	N	0.00112125
-	-	-	-	-	-	rs34384504	7834760	intronic	N	0.00112131
-	-	-	-	-	-	rs326190	7842186	intronic	N	0.00115025
-	-	-	-	-	-	rs326189	7839336	intronic	N	0.00128365
-	-	-	-	-	-	rs326187	7837843	intronic	N	0.00128925
-	-	-	-	-	-	rs9313205	7833679	intronic	N	0.00129802
-	-	-	-	-	-	rs72001	7837861	intronic	N	0.00131792
-	-	-	-	-	-	rs10714753	7829665	3UTR	N	0.00824241
-	-	-	-	-	-	rs326191	7842579	intronic	N	0.00973287
-	-	-	-	-	-	rs89599	7838085	intronic	N	0.0101218
-	-	-	-	-	-	rs5865735	7838443	intronic	N	0.0104906
-	-	-	-	-	-	rs162022	7841823	intronic	N	0.0108507
-	-	-	-	-	-	rs326192	7842940	intronic	N	0.0108551
-	-	-	-	-	-	rs326175	7829813	3UTR	N	0.011189
-	-	-	-	-	-	rs6870733	7829941	3UTR	N	0.011653
-	-	-	-	-	-	rs59190841	7830204	downstream	N	0.0120636
-	-	-	-	-	-	rs6879836	7830336	downstream	N	0.0120741
-	-	-	-	-	-	rs2287778	7831013	3UTR	N	0.012089
-	-	-	-	-	-	rs16879202	7828966	3UTR	N	0.0122399
-	-	-	-	-	-	rs179044	7835685	intronic	N	0.0128374
-	-	-	-	-	-	rs10556518	7826648	intronic	N	0.0128748
-	-	-	-	-	-	rs6887726	7826680	intronic	N	0.0130285
-	-	-	-	-	-	rs16879204	7829164	3UTR	N	0.0130673
-	-	-	-	-	-	rs7703102	7826321	intronic	N	0.0131501
-	-	-	-	-	-	rs326194	7843234	intronic	N	0.0137085
-	-	-	-	-	-	rs162020	7836900	intronic	N	0.0151567
-	-	-	-	-	-	rs162054	7833522	intronic	N	0.0161205
-	-	-	-	-	-	rs326184	7833734	intronic	N	0.0161288
-	-	-	-	-	-	rs326174	7828567	3UTR	N	0.0167919
-	-	-	-	-	-	rs326173	7828533	3UTR	N	0.0167922
-	-	-	-	-	-	rs326171	7826058	intronic	N	0.017472
-	-	-	-	-	-	rs191261	7826305	intronic	N	0.0175129
-	-	-	-	-	-	rs326198	7845227	intronic	N	0.0391611
-	-	-	-	-	-	rs326197	7844969	intronic	N	0.0402499
CLIP4	0.00171	0.179142	2	29338280	protein-coding gene	rs2339376	29398788	intronic	N	3.71279e-05
-	-	-	-	-	-	rs11694384	29396200	intronic	N	9.49662e-05
-	-	-	-	-	-	rs34623614	29396505	intronic	N	9.89866e-05
-	-	-	-	-	-	rs3100221	29403624	intronic	N	0.000134074
-	-	-	-	-	-	rs2015219	29401012	intronic	N	0.000146526
-	-	-	-	-	-	rs3100236	29375130	intronic	N	0.000154032
-	-	-	-	-	-	rs2123442	29402048	intronic	N	0.000160101
-	-	-	-	-	-	rs3100243	29377165	intronic	N	0.000165898
-	-	-	-	-	-	rs7573550	29368745	intronic	N	0.000166704
-	-	-	-	-	-	rs7561223	29368497	intronic	N	0.000218779
-	-	-	-	-	-	rs4666169	29374729	intronic	N	0.000233408
-	-	-	-	-	-	rs2879455	29401544	intronic	N	0.000235785
-	-	-	-	-	-	rs3100239	29375902	intronic	N	0.00024135
-	-	-	-	-	-	rs3100235	29373764	intronic	N	0.00025516
-	-	-	-	-	-	rs6547912	29370962	intronic	N	0.0002578
-	-	-	-	-	-	rs10165564	29398769	intronic	N	0.000295894
-	-	-	-	-	-	rs2879454	29401499	intronic	N	0.00031592
-	-	-	-	-	-	rs3100240	29375946	intronic	N	0.000324664
-	-	-	-	-	-	rs13417374	29388807	intronic	N	0.00229673
-	-	-	-	-	-	rs2123443	29382038	intronic	N	0.00339147
-	-	-	-	-	-	rs4666170	29381291	intronic	N	0.0035289
-	-	-	-	-	-	rs10192072	29380393	intronic	N	0.00361074
-	-	-	-	-	-	rs2060906	29382256	intronic	N	0.00437889
-	-	-	-	-	-	rs10195901	29381919	intronic	N	0.00502245
-	-	-	-	-	-	rs3100241	29376110	intronic	N	0.00592649
-	-	-	-	-	-	rs3100231	29368811	intronic	N	0.00594567
-	-	-	-	-	-	rs35592808	29375254	intronic	N	0.0059916
-	-	-	-	-	-	rs3112918	29377044	intronic	N	0.00599587
-	-	-	-	-	-	rs3100228	29372029	intronic	N	0.00600644
-	-	-	-	-	-	rs3112917	29373758	intronic	N	0.00611806
-	-	-	-	-	-	rs3099558	29371938	intronic	N	0.00686573
-	-	-	-	-	-	rs3100230	29371229	intronic	N	0.00694856
-	-	-	-	-	-	rs11127204	29369883	intronic	N	0.00704179
-	-	-	-	-	-	rs3100237	29375246	intronic	N	0.00748578
-	-	-	-	-	-	rs72862395	29384981	intronic	N	0.0116595
-	-	-	-	-	-	rs11897370	29371959	intronic	N	0.0125624
-	-	-	-	-	-	rs117483586	29403205	intronic	N	0.0128754
-	-	-	-	-	-	rs111921872	29402061	intronic	N	0.0135911
-	-	-	-	-	-	rs112717278	29395788	intronic	N	0.0145588
-	-	-	-	-	-	rs111372119	29391878	intronic	N	0.0147335
-	-	-	-	-	-	rs201385974	29382978	intronic	N	0.0151973
-	-	-	-	-	-	rs72862394	29384372	intronic	N	0.0152428
-	-	-	-	-	-	rs10192789	29368617	intronic	N	0.0181482
-	-	-	-	-	-	rs72790251	29388024	intronic	N	0.0188049
-	-	-	-	-	-	rs112333591	29379563	intronic	N	0.0215791
-	-	-	-	-	-	rs6725205	29377791	intronic	N	0.0231526
-	-	-	-	-	-	rs6725323	29377923	intronic	N	0.0262453
-	-	-	-	-	-	rs3100244	29378902	intronic	N	0.0388256
-	-	-	-	-	-	rs3213947	29366830	intronic	N	0.0423128
RRBP1	0.00172	0.179142	20	17594323	protein-coding gene	rs6044922	17616989	intronic	N	0.0071213
-	-	-	-	-	-	rs116853707	17620577	intronic	N	0.0073096
-	-	-	-	-	-	rs3790323	17612728	intronic	N	0.00741214
-	-	-	-	-	-	rs6136155	17613724	intronic	N	0.00882862
-	-	-	-	-	-	rs141401927	17611778	intronic	N	0.00910583
-	-	-	-	-	-	rs117534748	17610955	intronic	N	0.0111539
-	-	-	-	-	-	rs6075229	17620364	intronic	N	0.0117295
-	-	-	-	-	-	rs911351	17611399	intronic	N	0.0133125
-	-	-	-	-	-	rs116878519	17610246	intronic	N	0.0138951
-	-	-	-	-	-	rs76419926	17621670	intronic	N	0.014488
-	-	-	-	-	-	rs3790318	17621810	intronic	N	0.0147328
-	-	-	-	-	-	rs201963267	17610126	intronic	N	0.0148229
-	-	-	-	-	-	rs3790319	17621594	intronic	N	0.0149336
-	-	-	-	-	-	rs117131714	17602952	intronic	N	0.0192808
-	-	-	-	-	-	rs116933131	17594886	intronic	N	0.0228092
-	-	-	-	-	-	rs7261477	17604017	intronic	N	0.0232535
-	-	-	-	-	-	rs77072428	17650975	intronic	N	0.0235894
-	-	-	-	-	-	rs4814628	17593315	downstream	N	0.0244339
-	-	-	-	-	-	rs76597890	17608601	intronic	N	0.0249716
-	-	-	-	-	-	rs6131980	17593146	downstream	N	0.0254283
-	-	-	-	-	-	rs11960	17600357	exonic	N	0.0278057
-	-	-	-	-	-	rs117412296	17600818	intronic	N	0.0419855
-	-	-	-	-	-	rs6136149	17594030	downstream	N	0.042683
-	-	-	-	-	-	rs7261001	17595329	intronic	N	0.0469869
-	-	-	-	-	-	rs8183329	17597491	intronic	N	0.048015
RNASE12	0.00175	0.181352	14	21058232	protein-coding gene	rs3827902	21058425	3UTR	N	0.000117699
-	-	-	-	-	-	rs7148666	21057643	intronic	N	0.000179511
-	-	-	-	-	-	rs6576290	21053453	intronic	N	0.000189053
-	-	-	-	-	-	rs6576288	21053257	intronic	N	0.000192366
-	-	-	-	-	-	rs12100787	21057951	intronic	N	0.00102899
-	-	-	-	-	-	rs7157930	21057553	intronic	N	0.00111386
-	-	-	-	-	-	rs10146419	21060213	upstream	N	0.00162719
-	-	-	-	-	-	rs10151120	21060287	upstream	N	0.00177812
-	-	-	-	-	-	rs4982238	21062544	upstream	N	0.0305679
SNX21	0.00177	0.182286	20	44462437	protein-coding gene	rs4337538	44466270	intronic	N	0.00100271
-	-	-	-	-	-	rs386155	44459183	upstream	N	0.00120949
-	-	-	-	-	-	rs2742654	44458533	upstream	N	0.00121779
-	-	-	-	-	-	rs8116061	44458571	upstream	N	0.00121806
-	-	-	-	-	-	rs11696533	44467981	intronic	N	0.00333688
-	-	-	-	-	-	rs197662	44475606	intronic	N	0.00355183
-	-	-	-	-	-	rs174745	44475413	intronic	N	0.00356428
-	-	-	-	-	-	rs2868358	44476573	intronic	N	0.00817828
-	-	-	-	-	-	rs35960314	44468982	intronic	N	0.0116548
-	-	-	-	-	-	rs197669	44468931	intronic	N	0.0124165
-	-	-	-	-	-	rs197670	44468512	intronic	N	0.0143367
-	-	-	-	-	-	rs6073927	44468389	intronic	N	0.0213276
-	-	-	-	-	-	rs6104368	44468388	intronic	N	0.0213278
-	-	-	-	-	-	rs73124762	44460421	upstream	N	0.0415172
-	-	-	-	-	-	rs3848713	44470676	exonic	N	0.045018
RGS7	0.00181	0.184748	1	240938813	protein-coding gene	rs4659592	241372527	intronic	N	0.00384711
-	-	-	-	-	-	rs12032325	241283727	intronic	N	0.0044988
-	-	-	-	-	-	rs1915880	241365700	intronic	N	0.00451364
-	-	-	-	-	-	rs12125612	241367813	intronic	N	0.00486106
-	-	-	-	-	-	rs11802564	241357782	intronic	N	0.00486266
-	-	-	-	-	-	rs7555462	241296212	intronic	N	0.00491206
-	-	-	-	-	-	rs57928348	241277361	intronic	N	0.00502614
-	-	-	-	-	-	rs61833784	241364212	intronic	N	0.00503868
-	-	-	-	-	-	rs34923416	241393625	intronic	N	0.00512031
-	-	-	-	-	-	rs4659591	241361529	intronic	N	0.00514834
-	-	-	-	-	-	rs7548260	241373109	intronic	N	0.00539321
-	-	-	-	-	-	rs56784593	241368532	intronic	N	0.00549648
-	-	-	-	-	-	rs12120663	241354368	intronic	N	0.00589965
-	-	-	-	-	-	rs55803913	241309205	intronic	N	0.005947
-	-	-	-	-	-	rs4660032	241304206	intronic	N	0.00595288
-	-	-	-	-	-	rs10926420	241315683	intronic	N	0.00622855
-	-	-	-	-	-	rs10802932	241353614	intronic	N	0.00642247
-	-	-	-	-	-	rs12750878	241370233	intronic	N	0.00761076
-	-	-	-	-	-	rs4660045	241381794	intronic	N	0.00762276
-	-	-	-	-	-	rs79261869	241398725	intronic	N	0.00816554
-	-	-	-	-	-	rs12117171	241400662	intronic	N	0.00847057
-	-	-	-	-	-	rs4659590	241344426	intronic	N	0.00859508
-	-	-	-	-	-	rs539579684	241342365	intronic	N	0.00860738
-	-	-	-	-	-	rs12025762	241284260	intronic	N	0.00894396
-	-	-	-	-	-	rs59912976	241281736	intronic	N	0.00920033
-	-	-	-	-	-	rs139518825	241399039	intronic	N	0.00940967
-	-	-	-	-	-	rs10802930	241346576	intronic	N	0.00966491
-	-	-	-	-	-	rs12759710	241369759	intronic	N	0.0103368
-	-	-	-	-	-	rs2815860	241393073	intronic	N	0.0106817
-	-	-	-	-	-	rs4659593	241389374	intronic	N	0.010709
-	-	-	-	-	-	rs16840767	240986603	intronic	N	0.0107473
-	-	-	-	-	-	rs12139625	241394131	intronic	N	0.0112189
-	-	-	-	-	-	rs12139636	241394196	intronic	N	0.0113026
-	-	-	-	-	-	rs10442664	241439295	intronic	N	0.012253
-	-	-	-	-	-	rs57374485	241283073	intronic	N	0.0123163
-	-	-	-	-	-	rs6663168	241279266	intronic	N	0.0124817
-	-	-	-	-	-	rs6665698	241279235	intronic	N	0.0124825
-	-	-	-	-	-	rs2341691	241440145	intronic	N	0.0125393
-	-	-	-	-	-	rs12134813	241442149	intronic	N	0.0126182
-	-	-	-	-	-	rs6656745	241399262	intronic	N	0.0127025
-	-	-	-	-	-	rs60811211	241281737	intronic	N	0.0128225
-	-	-	-	-	-	rs1915887	241398635	intronic	N	0.0128836
-	-	-	-	-	-	rs1949682	241401154	intronic	N	0.0128836
-	-	-	-	-	-	rs2493011	241360388	intronic	N	0.0129453
-	-	-	-	-	-	rs1949681	241400711	intronic	N	0.0131759
-	-	-	-	-	-	rs4339853	241281193	intronic	N	0.0132136
-	-	-	-	-	-	rs2815834	241401288	intronic	N	0.0132293
-	-	-	-	-	-	rs6696557	241290674	intronic	N	0.0141136
-	-	-	-	-	-	rs11799381	241277261	intronic	N	0.014297
-	-	-	-	-	-	rs7527775	241338661	intronic	N	0.0144061
-	-	-	-	-	-	rs12722977	241370019	intronic	N	0.0146654
-	-	-	-	-	-	rs10802931	241350992	intronic	N	0.0147176
-	-	-	-	-	-	rs10926448	241434468	intronic	N	0.0153152
-	-	-	-	-	-	rs2140064	241402332	intronic	N	0.0161009
-	-	-	-	-	-	rs2815857	241395123	intronic	N	0.0161767
-	-	-	-	-	-	rs72632887	241276956	intronic	N	0.0167068
-	-	-	-	-	-	rs2815851	241397662	intronic	N	0.0168181
-	-	-	-	-	-	rs12087781	241325469	intronic	N	0.0169756
-	-	-	-	-	-	rs4660035	241329693	intronic	N	0.01737
-	-	-	-	-	-	rs10926426	241338742	intronic	N	0.0176748
-	-	-	-	-	-	rs34167840	241399466	intronic	N	0.0182071
-	-	-	-	-	-	rs57598617	241399469	intronic	N	0.0182079
-	-	-	-	-	-	rs56116650	241408879	intronic	N	0.0199715
-	-	-	-	-	-	rs2341689	241394464	intronic	N	0.0207343
-	-	-	-	-	-	rs7528712	241316085	intronic	N	0.0215438
-	-	-	-	-	-	rs36170558	241407913	intronic	N	0.0216115
-	-	-	-	-	-	rs2686215	241369683	intronic	N	0.0218363
-	-	-	-	-	-	rs4660031	241297900	intronic	N	0.0220883
-	-	-	-	-	-	rs4660030	241293189	intronic	N	0.0234647
-	-	-	-	-	-	rs10926425	241338740	intronic	N	0.023523
-	-	-	-	-	-	rs77037887	241408694	intronic	N	0.0247772
-	-	-	-	-	-	rs72760524	241408648	intronic	N	0.024787
-	-	-	-	-	-	rs9793035	241408150	intronic	N	0.0248017
-	-	-	-	-	-	rs11576693	241331206	intronic	N	0.0248087
-	-	-	-	-	-	rs60848551	241406361	intronic	N	0.0249299
-	-	-	-	-	-	rs77231665	241427145	intronic	N	0.0249595
-	-	-	-	-	-	rs72760521	241406424	intronic	N	0.0250556
-	-	-	-	-	-	rs9793029	241407997	intronic	N	0.0251017
-	-	-	-	-	-	rs10926424	241338696	intronic	N	0.0253695
-	-	-	-	-	-	rs12119869	241354063	intronic	N	0.0255469
-	-	-	-	-	-	rs112345499	240987334	intronic	N	0.025748
-	-	-	-	-	-	rs10926446	241428109	intronic	N	0.0276607
-	-	-	-	-	-	rs10802941	241428261	intronic	N	0.0277092
-	-	-	-	-	-	rs6429255	241428685	intronic	N	0.0278666
-	-	-	-	-	-	rs34013184	241324856	intronic	N	0.0279269
-	-	-	-	-	-	rs4660037	241337461	intronic	N	0.0285146
-	-	-	-	-	-	rs7517973	241430707	intronic	N	0.029076
-	-	-	-	-	-	rs77481554	241405249	intronic	N	0.0291272
-	-	-	-	-	-	rs115054062	241405241	intronic	N	0.0291336
-	-	-	-	-	-	rs6683639	241323987	intronic	N	0.0292293
-	-	-	-	-	-	rs55966233	241409021	intronic	N	0.0295294
-	-	-	-	-	-	rs7540523	241426976	intronic	N	0.0297523
-	-	-	-	-	-	rs12127470	241353778	intronic	N	0.0298365
-	-	-	-	-	-	rs4659589	241334579	intronic	N	0.0303052
-	-	-	-	-	-	rs4660046	241410631	intronic	N	0.030833
-	-	-	-	-	-	rs34827673	241360328	intronic	N	0.0311099
-	-	-	-	-	-	rs1915872	241361793	intronic	N	0.0311201
-	-	-	-	-	-	rs12759908	241362675	intronic	N	0.0312091
-	-	-	-	-	-	rs12141309	241333326	intronic	N	0.0313318
-	-	-	-	-	-	rs2250325	241393676	intronic	N	0.0316869
-	-	-	-	-	-	rs10926430	241358733	intronic	N	0.0318477
-	-	-	-	-	-	rs2341688	241388393	intronic	N	0.0319288
-	-	-	-	-	-	rs7554279	241523480	upstream	N	0.0322028
-	-	-	-	-	-	rs149629186	241413233	intronic	N	0.0325758
-	-	-	-	-	-	rs34312400	241393366	intronic	N	0.0329575
-	-	-	-	-	-	rs12749924	241355219	intronic	N	0.0332082
-	-	-	-	-	-	rs78025572	240991546	intronic	N	0.0332374
-	-	-	-	-	-	rs61248394	241363352	intronic	N	0.0338795
-	-	-	-	-	-	rs1807764	241450885	intronic	N	0.0346389
-	-	-	-	-	-	rs12126298	241331883	intronic	N	0.0348537
-	-	-	-	-	-	rs12118629	241331940	intronic	N	0.0350462
-	-	-	-	-	-	rs1316269	241425322	intronic	N	0.0351223
-	-	-	-	-	-	rs1316270	241425288	intronic	N	0.0352679
-	-	-	-	-	-	rs1316271	241425287	intronic	N	0.0352739
-	-	-	-	-	-	rs10926422	241331371	intronic	N	0.0354192
-	-	-	-	-	-	rs7517749	241339088	intronic	N	0.0355261
-	-	-	-	-	-	rs4660040	241339340	intronic	N	0.036276
-	-	-	-	-	-	rs4660039	241339331	intronic	N	0.0365814
-	-	-	-	-	-	rs4660050	241426523	intronic	N	0.0366512
-	-	-	-	-	-	rs4472742	241289700	intronic	N	0.0366652
-	-	-	-	-	-	rs4660048	241425876	intronic	N	0.0367861
-	-	-	-	-	-	rs61833819	241429791	intronic	N	0.0369467
-	-	-	-	-	-	rs74150220	241298924	intronic	N	0.0373837
-	-	-	-	-	-	rs2341692	241489568	intronic	N	0.0374743
-	-	-	-	-	-	rs56747375	240991420	intronic	N	0.0374981
-	-	-	-	-	-	rs7537575	241354430	intronic	N	0.0378806
-	-	-	-	-	-	rs61834062	241038567	intronic	N	0.0381371
-	-	-	-	-	-	rs79692050	241325415	intronic	N	0.0393786
-	-	-	-	-	-	rs2250326	241393739	intronic	N	0.0394748
-	-	-	-	-	-	rs56247626	241306493	intronic	N	0.0394915
-	-	-	-	-	-	rs55697961	241306729	intronic	N	0.039534
-	-	-	-	-	-	rs59521842	241307168	intronic	N	0.0395959
-	-	-	-	-	-	rs72632889	241315339	intronic	N	0.0397935
-	-	-	-	-	-	rs4660055	241434123	intronic	N	0.0398597
-	-	-	-	-	-	rs72632890	241315417	intronic	N	0.0408885
-	-	-	-	-	-	rs77566851	240989701	intronic	N	0.0412089
-	-	-	-	-	-	rs10737864	241525209	upstream	N	0.0417228
-	-	-	-	-	-	rs12126270	241331767	intronic	N	0.0417266
-	-	-	-	-	-	rs4660058	241434335	intronic	N	0.0419263
-	-	-	-	-	-	rs112586919	240988548	intronic	N	0.0422642
-	-	-	-	-	-	rs61832564	241434590	intronic	N	0.0430253
-	-	-	-	-	-	rs61833816	241420901	intronic	N	0.0434223
-	-	-	-	-	-	rs112724608	241324878	intronic	N	0.0437207
-	-	-	-	-	-	rs201435120	241324796	intronic	N	0.0438202
-	-	-	-	-	-	rs10754723	241426697	intronic	N	0.0439163
-	-	-	-	-	-	rs4660047	241421191	intronic	N	0.0444855
-	-	-	-	-	-	rs72632888	241314238	intronic	N	0.0448208
-	-	-	-	-	-	rs56070838	241314770	intronic	N	0.0451517
-	-	-	-	-	-	rs12026028	241321688	intronic	N	0.0462322
-	-	-	-	-	-	rs7534230	240992008	intronic	N	0.0463972
-	-	-	-	-	-	rs4660011	241039771	intronic	N	0.0485705
-	-	-	-	-	-	rs61407826	241316028	intronic	N	0.0487188
-	-	-	-	-	-	rs4659588	241330442	intronic	N	0.0491275
-	-	-	-	-	-	rs4660010	241039187	intronic	N	0.0499949
C5orf67	0.00183	0.18619	5	55807108	protein-coding gene	rs283174	55815503	ncRNA	N	0.00232881
-	-	-	-	-	-	rs11328057	55811461	ncRNA	N	0.00302876
-	-	-	-	-	-	rs166280	55818087	ncRNA	N	0.00419186
-	-	-	-	-	-	rs183747	55811244	ncRNA	N	0.00440665
-	-	-	-	-	-	rs192289	55812117	ncRNA	N	0.00449275
-	-	-	-	-	-	rs154249	55810554	ncRNA	N	0.00453309
-	-	-	-	-	-	rs256905	55810866	ncRNA	N	0.00453682
-	-	-	-	-	-	rs157511	55809050	ncRNA	N	0.00456426
-	-	-	-	-	-	rs154248	55810027	ncRNA	N	0.00458122
-	-	-	-	-	-	rs157509	55808474	ncRNA	N	0.00458583
-	-	-	-	-	-	rs157508	55808359	ncRNA	N	0.00458704
-	-	-	-	-	-	rs157506	55808018	ncRNA	N	0.00460157
-	-	-	-	-	-	rs29993	55805827	downstream	N	0.00477311
-	-	-	-	-	-	rs464650	55845382	ncRNA	N	0.00493557
-	-	-	-	-	-	rs42251	55840633	ncRNA	N	0.00554049
-	-	-	-	-	-	rs157517	55838612	ncRNA	N	0.0175704
-	-	-	-	-	-	rs465983	55812130	ncRNA	N	0.0243983
-	-	-	-	-	-	rs457587	55845916	ncRNA	N	0.0263807
-	-	-	-	-	-	rs30335	55841462	ncRNA	N	0.0270143
-	-	-	-	-	-	rs13154665	55832621	ncRNA	N	0.0281194
-	-	-	-	-	-	rs72754158	55817236	ncRNA	N	0.0288934
-	-	-	-	-	-	rs11950493	55832635	ncRNA	N	0.0289427
-	-	-	-	-	-	rs30360	55833519	ncRNA	N	0.0291584
-	-	-	-	-	-	rs2448428	55844049	ncRNA	N	0.0320173
-	-	-	-	-	-	rs2441102	55843198	ncRNA	N	0.032366
-	-	-	-	-	-	rs157512	55809127	ncRNA	N	0.0344975
-	-	-	-	-	-	rs30359	55834402	ncRNA	N	0.0379793
-	-	-	-	-	-	rs2431115	55848669	ncRNA	N	0.03991
-	-	-	-	-	-	rs28130	55834230	ncRNA	N	0.042959
-	-	-	-	-	-	rs11957180	55832447	ncRNA	N	0.043638
-	-	-	-	-	-	rs77268629	55812129	ncRNA	N	0.0466396
-	-	-	-	-	-	rs157520	55836053	ncRNA	N	0.0466924
-	-	-	-	-	-	rs72754154	55812380	ncRNA	N	0.0466975
-	-	-	-	-	-	rs553112013	55808030	ncRNA	N	0.0470592
-	-	-	-	-	-	rs72754152	55810965	ncRNA	N	0.0480507
-	-	-	-	-	-	rs7729767	55810560	ncRNA	N	0.0482504
-	-	-	-	-	-	rs61335963	55809035	ncRNA	N	0.0491128
-	-	-	-	-	-	rs72754161	55818017	ncRNA	N	0.0492884
-	-	-	-	-	-	rs58285006	55808686	ncRNA	N	0.0493789
C4orf3	0.00185	0.18619	4	120217573	protein-coding gene	rs5861420	120216418	3UTR	N	0.00405743
-	-	-	-	-	-	rs2175383	120215836	3UTR	N	0.00405859
-	-	-	-	-	-	rs6822808	120217365	downstream	N	0.00405906
-	-	-	-	-	-	rs1052633	120215314	3UTR	N	0.00405981
-	-	-	-	-	-	rs6843509	120220196	intronic	N	0.00408635
-	-	-	-	-	-	rs11732621	120212883	intronic	N	0.00414553
-	-	-	-	-	-	rs13113885	120221176	intronic	N	0.00825446
-	-	-	-	-	-	rs11731571	120221185	intronic	N	0.00879541
-	-	-	-	-	-	rs77377547	120217711	3UTR	N	0.0114268
-	-	-	-	-	-	rs3749591	120214030	exonic	N	0.0116614
-	-	-	-	-	-	rs17642800	120219534	3UTR	N	0.011666
-	-	-	-	-	-	rs143947399	120224633	intronic	N	0.0123671
-	-	-	-	-	-	rs11098500	120219239	3UTR	N	0.014543
-	-	-	-	-	-	rs62328407	120221425	intronic	N	0.0168285
-	-	-	-	-	-	rs12647635	120226932	upstream	N	0.0179704
-	-	-	-	-	-	rs56344202	120228425	upstream	N	0.0181908
-	-	-	-	-	-	rs4834768	120228641	upstream	N	0.0182115
-	-	-	-	-	-	rs28864107	120229153	upstream	N	0.0182658
-	-	-	-	-	-	rs28421394	120229248	upstream	N	0.018272
-	-	-	-	-	-	rs28848291	120229356	upstream	N	0.0182849
-	-	-	-	-	-	rs74508090	120229759	upstream	N	0.0192065
-	-	-	-	-	-	rs4834769	120230446	upstream	N	0.0192647
-	-	-	-	-	-	rs1858285	120227419	upstream	N	0.0221274
-	-	-	-	-	-	rs6857105	120222298	intronic	N	0.0233903
-	-	-	-	-	-	rs6847248	120225955	upstream	N	0.0263085
-	-	-	-	-	-	rs147864872	120230492	upstream	N	0.0268926
VAMP8	0.00186	0.18619	2	85804708	protein-coding gene	rs6547622	85801902	upstream	N	0.000658978
-	-	-	-	-	-	rs3755008	85803897	upstream	N	0.000679679
-	-	-	-	-	-	rs7579147	85805654	intronic	N	0.000718001
-	-	-	-	-	-	rs3731828	85806266	exonic	N	0.00094214
-	-	-	-	-	-	rs11311	85811592	5UTR	N	0.00111186
-	-	-	-	-	-	rs6547623	85801964	upstream	N	0.00111801
-	-	-	-	-	-	rs7593969	85809670	upstream	N	0.00118729
-	-	-	-	-	-	rs7608074	85809703	upstream	N	0.00119006
-	-	-	-	-	-	rs73943248	85810718	upstream	N	0.00127992
-	-	-	-	-	-	rs150679559	85814139	intronic	N	0.00141921
-	-	-	-	-	-	rs116306855	85810670	upstream	N	0.00150171
-	-	-	-	-	-	rs2366640	85810734	upstream	N	0.00208161
-	-	-	-	-	-	rs6547624	85802134	upstream	N	0.00242654
-	-	-	-	-	-	rs6757263	85803542	upstream	N	0.0025203
-	-	-	-	-	-	rs3770098	85805367	intronic	N	0.00260096
-	-	-	-	-	-	rs3731827	85806068	intronic	N	0.00270482
-	-	-	-	-	-	rs1972297	85808573	intronic	N	0.00293933
-	-	-	-	-	-	rs1009	85808737	exonic	N	0.00295328
-	-	-	-	-	-	rs1058588	85808871	3UTR	N	0.00297114
-	-	-	-	-	-	rs1562323	85809711	upstream	N	0.003113
-	-	-	-	-	-	rs2366639	85809955	upstream	N	0.00315525
-	-	-	-	-	-	rs1561198	85809989	upstream	N	0.00348082
-	-	-	-	-	-	rs55971080	85812746	intronic	N	0.00383994
-	-	-	-	-	-	rs79139517	85809872	upstream	N	0.0204377
PLEKHA5	0.00187	0.18619	12	19358258	protein-coding gene	rs1077404	19531141	downstream	N	0.00123213
-	-	-	-	-	-	rs12823161	19530707	downstream	N	0.00129356
-	-	-	-	-	-	rs8601	19529068	3UTR	N	0.00133758
-	-	-	-	-	-	rs2004216	19531205	downstream	N	0.00134475
-	-	-	-	-	-	rs12818529	19517453	intronic	N	0.00149941
-	-	-	-	-	-	rs751082	19531997	downstream	N	0.0015165
-	-	-	-	-	-	rs1991588	19528225	intronic	N	0.00160414
-	-	-	-	-	-	rs3962577	19524786	3UTR	N	0.00162227
-	-	-	-	-	-	rs57357758	19522494	intronic	N	0.0016276
-	-	-	-	-	-	rs12820459	19526868	intronic	N	0.00166575
-	-	-	-	-	-	rs73331849	19439619	intronic	N	0.00212388
-	-	-	-	-	-	rs1344717	19519133	intronic	N	0.00249349
-	-	-	-	-	-	rs16915316	19431725	intronic	N	0.00296825
-	-	-	-	-	-	rs150563508	19430737	intronic	N	0.00314156
-	-	-	-	-	-	rs16915309	19430632	intronic	N	0.00321385
-	-	-	-	-	-	rs7971129	19428708	intronic	N	0.0049523
-	-	-	-	-	-	rs58232879	19427357	intronic	N	0.0049752
-	-	-	-	-	-	rs7300473	19423345	intronic	N	0.005116
-	-	-	-	-	-	rs16915280	19416628	intronic	N	0.0056361
-	-	-	-	-	-	rs7965144	19414905	intronic	N	0.00569442
-	-	-	-	-	-	rs16915312	19431122	intronic	N	0.00594666
-	-	-	-	-	-	rs112180673	19404273	intronic	N	0.00756871
-	-	-	-	-	-	rs2011532	19403471	intronic	N	0.00760596
-	-	-	-	-	-	rs114163241	19533937	downstream	N	0.00786711
-	-	-	-	-	-	rs12811934	19410983	intronic	N	0.0082019
-	-	-	-	-	-	rs34679590	19410826	intronic	N	0.00820895
-	-	-	-	-	-	rs16915232	19380045	intronic	N	0.00968991
-	-	-	-	-	-	rs7137859	19520272	intronic	N	0.0100019
-	-	-	-	-	-	rs7299378	19532576	downstream	N	0.0104991
-	-	-	-	-	-	rs58191485	19392175	intronic	N	0.010686
-	-	-	-	-	-	rs200506544	19434511	intronic	N	0.0107297
-	-	-	-	-	-	rs77446069	19526853	intronic	N	0.0108055
-	-	-	-	-	-	rs16915433	19526670	intronic	N	0.010807
-	-	-	-	-	-	rs150097857	19527655	intronic	N	0.010813
-	-	-	-	-	-	rs73347035	19390489	intronic	N	0.0113115
-	-	-	-	-	-	rs7316907	19388972	intronic	N	0.0113898
-	-	-	-	-	-	rs57986592	19388035	intronic	N	0.0114255
-	-	-	-	-	-	rs73347029	19386659	intronic	N	0.0114968
-	-	-	-	-	-	rs144242650	19386014	intronic	N	0.0115432
-	-	-	-	-	-	rs16915248	19384213	intronic	N	0.0116162
-	-	-	-	-	-	rs73347019	19383461	intronic	N	0.0116569
-	-	-	-	-	-	rs76467196	19441277	intronic	N	0.0132088
-	-	-	-	-	-	rs7962879	19338608	intronic	N	0.0139448
-	-	-	-	-	-	rs75285724	19454688	intronic	N	0.0144506
-	-	-	-	-	-	rs7309614	19453358	intronic	N	0.0144513
-	-	-	-	-	-	rs147879648	19453834	intronic	N	0.0144623
-	-	-	-	-	-	rs7309621	19453372	intronic	N	0.0144649
-	-	-	-	-	-	rs183621598	19456929	intronic	N	0.0144667
-	-	-	-	-	-	rs16915327	19446916	intronic	N	0.014474
-	-	-	-	-	-	rs7299776	19442572	intronic	N	0.0144774
-	-	-	-	-	-	rs7960486	19441082	intronic	N	0.0144962
-	-	-	-	-	-	rs6486947	19455924	intronic	N	0.0145509
-	-	-	-	-	-	rs141148985	19458759	intronic	N	0.0148313
-	-	-	-	-	-	rs78925317	19281902	upstream	N	0.0157152
-	-	-	-	-	-	rs71539461	19443360	intronic	N	0.0165656
-	-	-	-	-	-	rs76431491	19278867	upstream	N	0.0172967
-	-	-	-	-	-	rs7312841	19466749	intronic	N	0.0173003
-	-	-	-	-	-	rs73347015	19379417	intronic	N	0.0187944
-	-	-	-	-	-	rs11830213	19378309	intronic	N	0.0190565
-	-	-	-	-	-	rs7297169	19466956	intronic	N	0.0196923
-	-	-	-	-	-	rs11835802	19376725	intronic	N	0.0203514
-	-	-	-	-	-	rs73345049	19341631	intronic	N	0.0205511
-	-	-	-	-	-	rs16915323	19437529	intronic	N	0.0206206
-	-	-	-	-	-	rs56184887	19356887	intronic	N	0.0212392
-	-	-	-	-	-	rs16915168	19356061	intronic	N	0.0214828
-	-	-	-	-	-	rs74064426	19343715	intronic	N	0.0214861
-	-	-	-	-	-	rs73345028	19337911	intronic	N	0.021599
-	-	-	-	-	-	rs73347005	19372673	intronic	N	0.0216192
-	-	-	-	-	-	rs143423015	19353851	3UTR	N	0.0218357
-	-	-	-	-	-	rs60037831	19369319	intronic	N	0.0223639
-	-	-	-	-	-	rs61184274	19368236	intronic	N	0.0225804
-	-	-	-	-	-	rs727533	19366336	intronic	N	0.0225967
-	-	-	-	-	-	rs111256169	19365484	intronic	N	0.0226461
-	-	-	-	-	-	rs16915171	19358363	5UTR	N	0.0230743
-	-	-	-	-	-	rs527966983	19365773	intronic	N	0.0266741
-	-	-	-	-	-	rs17505005	19296294	intronic	N	0.032279
-	-	-	-	-	-	rs60354509	19332312	intronic	N	0.0341695
-	-	-	-	-	-	rs73345019	19332157	intronic	N	0.0342397
-	-	-	-	-	-	rs376634416	19520192	intronic	N	0.034932
-	-	-	-	-	-	rs73343100	19325328	intronic	N	0.0390643
-	-	-	-	-	-	rs55982139	19319169	intronic	N	0.0403249
-	-	-	-	-	-	rs56232263	19319233	intronic	N	0.0403591
-	-	-	-	-	-	rs113763058	19316368	intronic	N	0.0408616
-	-	-	-	-	-	rs75304713	19280268	upstream	N	0.0417871
-	-	-	-	-	-	rs78306495	19286727	intronic	N	0.0420357
-	-	-	-	-	-	rs77409981	19288971	intronic	N	0.0457637
-	-	-	-	-	-	rs76480901	19291884	intronic	N	0.0471253
ANKRD30B	0.00188	0.18619	18	14748170	protein-coding gene	rs45620343	14752768	intronic	N	0.00291266
-	-	-	-	-	-	rs12457503	14752957	exonic	N	0.00313791
-	-	-	-	-	-	rs11080790	14751437	intronic	N	0.00378775
-	-	-	-	-	-	rs11877784	14750847	intronic	N	0.00392893
-	-	-	-	-	-	rs45579938	14747733	upstream	N	0.00520701
-	-	-	-	-	-	rs9960174	14743486	upstream	N	0.0172154
-	-	-	-	-	-	rs9709696	14753565	intronic	N	0.0186029
-	-	-	-	-	-	rs57763322	14751863	intronic	N	0.0217597
-	-	-	-	-	-	rs55928199	14751865	intronic	N	0.0217633
-	-	-	-	-	-	rs9748755	14747244	upstream	N	0.0359148
-	-	-	-	-	-	rs13381505	14746365	upstream	N	0.0360084
-	-	-	-	-	-	rs34527110	14747979	upstream	N	0.0371085
-	-	-	-	-	-	rs34121774	14749408	intronic	N	0.0395009
-	-	-	-	-	-	rs11872194	14749970	intronic	N	0.0403023
-	-	-	-	-	-	rs9676214	14745494	upstream	N	0.0415641
-	-	-	-	-	-	rs11872373	14751049	intronic	N	0.042647
-	-	-	-	-	-	rs67044513	14751279	intronic	N	0.0430181
-	-	-	-	-	-	rs34223858	14751770	intronic	N	0.0434749
-	-	-	-	-	-	rs12959658	14759685	intronic	N	0.046286
-	-	-	-	-	-	rs12457085	14764451	intronic	N	0.0465831
-	-	-	-	-	-	rs59012886	14762084	intronic	N	0.0467515
-	-	-	-	-	-	rs36017456	14773660	intronic	N	0.0473716
-	-	-	-	-	-	rs9797421	14759244	intronic	N	0.0498323
UTRN	0.0019	0.186247	6	144904283	protein-coding gene	rs78574661	144717585	intronic	N	0.00118873
-	-	-	-	-	-	rs6570627	144719765	intronic	N	0.00203829
-	-	-	-	-	-	rs4301321	144717789	intronic	N	0.0022991
-	-	-	-	-	-	rs9496955	144722003	intronic	N	0.00252013
-	-	-	-	-	-	rs6929638	144965158	intronic	N	0.00347838
-	-	-	-	-	-	rs4895647	144951709	intronic	N	0.00349955
-	-	-	-	-	-	rs9321983	144947272	intronic	N	0.00382746
-	-	-	-	-	-	rs9390182	144959561	intronic	N	0.00385136
-	-	-	-	-	-	rs9376832	144948766	intronic	N	0.00418663
-	-	-	-	-	-	rs2502642	144614132	intronic	N	0.00453646
-	-	-	-	-	-	rs6929795	144965205	intronic	N	0.00491753
-	-	-	-	-	-	rs6927899	144997663	intronic	N	0.00556546
-	-	-	-	-	-	rs6923481	144997516	intronic	N	0.00557054
-	-	-	-	-	-	rs2328595	144996218	intronic	N	0.00565481
-	-	-	-	-	-	rs2328597	144996352	intronic	N	0.00567239
-	-	-	-	-	-	rs1830269	144993109	intronic	N	0.00580742
-	-	-	-	-	-	rs4896735	144982326	intronic	N	0.00605896
-	-	-	-	-	-	rs116851119	144993899	intronic	N	0.00614047
-	-	-	-	-	-	rs117586784	144993898	intronic	N	0.00614057
-	-	-	-	-	-	rs117953836	144993897	intronic	N	0.0061408
-	-	-	-	-	-	rs951571	144945524	intronic	N	0.00778394
-	-	-	-	-	-	rs608308	144612192	upstream	N	0.00807188
-	-	-	-	-	-	rs117887265	144607971	upstream	N	0.00880948
-	-	-	-	-	-	rs656471	144616304	intronic	N	0.00905343
-	-	-	-	-	-	rs4896714	144724183	intronic	N	0.00955596
-	-	-	-	-	-	rs4896715	144724447	intronic	N	0.00956029
-	-	-	-	-	-	rs643885	144612080	upstream	N	0.0103646
-	-	-	-	-	-	rs636799	144610372	upstream	N	0.0111365
-	-	-	-	-	-	rs58021377	145020586	intronic	N	0.0122693
-	-	-	-	-	-	rs4499947	144831029	intronic	N	0.013361
-	-	-	-	-	-	rs951573	144945830	intronic	N	0.0149551
-	-	-	-	-	-	rs7742705	145001253	intronic	N	0.0149947
-	-	-	-	-	-	rs9484874	144724809	intronic	N	0.015167
-	-	-	-	-	-	rs7383749	144759129	intronic	N	0.0153298
-	-	-	-	-	-	rs4895642	144758799	exonic	N	0.0153745
-	-	-	-	-	-	rs2876586	144862998	intronic	N	0.0157608
-	-	-	-	-	-	rs636408	144610433	upstream	N	0.015932
-	-	-	-	-	-	rs4596495	144764722	intronic	N	0.0171672
-	-	-	-	-	-	rs9376822	144842778	intronic	N	0.0179954
-	-	-	-	-	-	rs2473156	144660881	intronic	N	0.0180559
-	-	-	-	-	-	rs9496995	144854601	intronic	N	0.019323
-	-	-	-	-	-	rs149981891	144929917	intronic	N	0.0206355
-	-	-	-	-	-	rs75206442	145007734	intronic	N	0.0207012
-	-	-	-	-	-	rs7749957	144923425	intronic	N	0.0207854
-	-	-	-	-	-	rs9373421	145004128	intronic	N	0.020956
-	-	-	-	-	-	rs9390193	145011058	intronic	N	0.0210599
-	-	-	-	-	-	rs9390194	145011143	intronic	N	0.0211069
-	-	-	-	-	-	rs77867174	145012201	intronic	N	0.0211501
-	-	-	-	-	-	rs9386077	145011668	intronic	N	0.0212542
-	-	-	-	-	-	rs9376841	145012869	intronic	N	0.0212693
-	-	-	-	-	-	rs370161344	145141626	intronic	N	0.0217925
-	-	-	-	-	-	rs62427250	145141631	intronic	N	0.0217939
-	-	-	-	-	-	rs9390195	145011180	intronic	N	0.0221587
-	-	-	-	-	-	rs2017652	144621254	intronic	N	0.0222377
-	-	-	-	-	-	rs2473144	144621409	intronic	N	0.0222462
-	-	-	-	-	-	rs2502628	144620903	intronic	N	0.0222845
-	-	-	-	-	-	rs2473141	144620787	intronic	N	0.0222856
-	-	-	-	-	-	rs2473142	144620918	intronic	N	0.0222926
-	-	-	-	-	-	rs2473140	144620688	intronic	N	0.0222945
-	-	-	-	-	-	rs2473139	144620567	intronic	N	0.0223428
-	-	-	-	-	-	rs2473143	144620951	intronic	N	0.022607
-	-	-	-	-	-	rs9390171	144882961	intronic	N	0.0226732
-	-	-	-	-	-	rs6570637	144936749	intronic	N	0.0227245
-	-	-	-	-	-	rs7754789	144933290	intronic	N	0.0233217
-	-	-	-	-	-	rs7767389	144894718	intronic	N	0.0238449
-	-	-	-	-	-	rs2473131	144612669	upstream	N	0.0241203
-	-	-	-	-	-	rs7770106	144866705	intronic	N	0.0241445
-	-	-	-	-	-	rs10499231	144861946	intronic	N	0.0243824
-	-	-	-	-	-	rs75551402	144924136	intronic	N	0.0246243
-	-	-	-	-	-	rs9376844	145025611	intronic	N	0.0247043
-	-	-	-	-	-	rs9321978	144864947	intronic	N	0.0249943
-	-	-	-	-	-	rs3812245	144873746	intronic	N	0.0250226
-	-	-	-	-	-	rs7749805	144866767	intronic	N	0.0251805
-	-	-	-	-	-	rs3793134	144877906	intronic	N	0.025767
-	-	-	-	-	-	rs3793135	144877840	intronic	N	0.025787
-	-	-	-	-	-	rs2473135	144617425	intronic	N	0.0258794
-	-	-	-	-	-	rs9399479	144879815	intronic	N	0.026545
-	-	-	-	-	-	rs9399489	145002776	intronic	N	0.0268533
-	-	-	-	-	-	rs2473138	144620145	intronic	N	0.0273748
-	-	-	-	-	-	rs9399493	145027139	intronic	N	0.0277594
-	-	-	-	-	-	rs1322447	144618167	intronic	N	0.0278657
-	-	-	-	-	-	rs7770800	144919747	intronic	N	0.0279097
-	-	-	-	-	-	rs9403578	145002659	intronic	N	0.0282121
-	-	-	-	-	-	rs10081008	144919210	intronic	N	0.028344
-	-	-	-	-	-	rs9376838	145002650	intronic	N	0.0284174
-	-	-	-	-	-	rs9496963	144726401	intronic	N	0.0288266
-	-	-	-	-	-	rs75348515	144930264	intronic	N	0.0288471
-	-	-	-	-	-	rs1358433	144880958	intronic	N	0.0289075
-	-	-	-	-	-	rs9403580	145006780	intronic	N	0.0291278
-	-	-	-	-	-	rs2502630	144623010	intronic	N	0.0294322
-	-	-	-	-	-	rs79847827	145000075	intronic	N	0.0295498
-	-	-	-	-	-	rs2473132	144615140	intronic	N	0.0301263
-	-	-	-	-	-	rs9497006	144889002	intronic	N	0.0302222
-	-	-	-	-	-	rs4537164	144916404	intronic	N	0.0308914
-	-	-	-	-	-	rs2473146	144622893	intronic	N	0.0311563
-	-	-	-	-	-	rs2328599	145032456	intronic	N	0.0312243
-	-	-	-	-	-	rs2091485	144867669	intronic	N	0.0318604
-	-	-	-	-	-	rs12661781	144725348	intronic	N	0.0319999
-	-	-	-	-	-	rs4896729	144912103	intronic	N	0.0320043
-	-	-	-	-	-	rs79523532	144609972	upstream	N	0.0323332
-	-	-	-	-	-	rs9386075	144996256	intronic	N	0.0325512
-	-	-	-	-	-	rs200259734	144926813	intronic	N	0.032981
-	-	-	-	-	-	rs9376837	144999763	intronic	N	0.0330677
-	-	-	-	-	-	rs1538399	145139982	intronic	N	0.034212
-	-	-	-	-	-	rs6915747	144907979	intronic	N	0.0342975
-	-	-	-	-	-	rs2473137	144619178	intronic	N	0.0343361
-	-	-	-	-	-	rs2473136	144618905	intronic	N	0.0346373
-	-	-	-	-	-	rs2473134	144617117	intronic	N	0.0348129
-	-	-	-	-	-	rs3812246	144873374	intronic	N	0.0354512
-	-	-	-	-	-	rs74380091	144608348	upstream	N	0.035517
-	-	-	-	-	-	rs201546711	144849168	intronic	N	0.0358285
-	-	-	-	-	-	rs4243476	145140028	intronic	N	0.0359718
-	-	-	-	-	-	rs1967671	144621431	intronic	N	0.0362473
-	-	-	-	-	-	rs77837757	144608794	upstream	N	0.0362623
-	-	-	-	-	-	rs9376835	144983121	intronic	N	0.0364975
-	-	-	-	-	-	rs76648228	144731216	intronic	N	0.0372592
-	-	-	-	-	-	rs60345197	144732274	intronic	N	0.0373292
-	-	-	-	-	-	rs11155370	145001887	intronic	N	0.0379287
-	-	-	-	-	-	rs7774376	144741157	intronic	N	0.0382294
-	-	-	-	-	-	rs2502643	144615021	intronic	N	0.0388401
-	-	-	-	-	-	rs9399485	144995478	intronic	N	0.0395648
-	-	-	-	-	-	rs9386076	144998088	intronic	N	0.0396299
-	-	-	-	-	-	rs17073571	144612964	5UTR	N	0.0400288
-	-	-	-	-	-	rs2473145	144622299	intronic	N	0.0404515
-	-	-	-	-	-	rs78517582	144610719	upstream	N	0.0405311
-	-	-	-	-	-	rs2473133	144616939	intronic	N	0.0409649
-	-	-	-	-	-	rs75399330	144721154	intronic	N	0.0417399
-	-	-	-	-	-	rs77730551	144611792	upstream	N	0.0421714
-	-	-	-	-	-	rs12664200	144744844	intronic	N	0.0426734
-	-	-	-	-	-	rs9390199	145025926	intronic	N	0.0429638
-	-	-	-	-	-	rs12665589	144744963	intronic	N	0.0444597
-	-	-	-	-	-	rs6907773	144997745	intronic	N	0.0447442
-	-	-	-	-	-	rs9399488	144996435	intronic	N	0.045116
-	-	-	-	-	-	rs79863126	144745394	intronic	N	0.0458962
-	-	-	-	-	-	rs7773862	144740794	intronic	N	0.0459162
-	-	-	-	-	-	rs4896717	144745538	intronic	N	0.0461523
-	-	-	-	-	-	rs148200904	144743558	intronic	N	0.0462915
-	-	-	-	-	-	rs74884876	144732666	intronic	N	0.0463066
-	-	-	-	-	-	rs142707504	144743612	intronic	N	0.046391
-	-	-	-	-	-	rs74807688	144743815	intronic	N	0.0464504
-	-	-	-	-	-	rs9403589	145030313	intronic	N	0.0466293
-	-	-	-	-	-	rs12660596	144736428	intronic	N	0.0467325
-	-	-	-	-	-	rs75887721	144614015	intronic	N	0.0478779
-	-	-	-	-	-	rs9373424	145031860	intronic	N	0.0485895
-	-	-	-	-	-	rs138876542	144742830	intronic	N	0.0492398
-	-	-	-	-	-	rs9399486	144995516	intronic	N	0.0493509
-	-	-	-	-	-	rs9373420	144996792	intronic	N	0.0496408
-	-	-	-	-	-	rs9399476	144732561	intronic	N	0.0499273
HSDL2	0.00191	0.186247	9	115142387	protein-coding gene	rs7862690	115137476	upstream	N	0.000544942
-	-	-	-	-	-	rs7858897	115139882	upstream	N	0.00115152
-	-	-	-	-	-	rs10120993	115139567	upstream	N	0.00179701
-	-	-	-	-	-	rs3983402	115140390	upstream	N	0.0235769
-	-	-	-	-	-	rs10817330	115140735	upstream	N	0.0264758
-	-	-	-	-	-	rs112772313	115152132	intronic	N	0.0271168
-	-	-	-	-	-	rs112240392	115152232	intronic	N	0.0279147
-	-	-	-	-	-	rs10733590	115228314	intronic	N	0.0395419
-	-	-	-	-	-	rs7032247	115223361	intronic	N	0.0395479
-	-	-	-	-	-	rs7389028	115211725	intronic	N	0.0395699
-	-	-	-	-	-	rs1999265	115210127	intronic	N	0.0396743
-	-	-	-	-	-	rs3032093	115210585	intronic	N	0.0427466
-	-	-	-	-	-	rs7029695	115194070	intronic	N	0.0438836
-	-	-	-	-	-	rs7861515	115211454	intronic	N	0.0439837
-	-	-	-	-	-	rs56915944	115153629	intronic	N	0.0442988
-	-	-	-	-	-	rs116923260	115208591	intronic	N	0.044713
-	-	-	-	-	-	rs10759564	115208175	intronic	N	0.0472425
-	-	-	-	-	-	rs1999264	115209984	intronic	N	0.0472449
-	-	-	-	-	-	rs10571291	115210097	intronic	N	0.0472605
-	-	-	-	-	-	rs4979118	115209171	intronic	N	0.0472778
-	-	-	-	-	-	rs4979117	115208753	intronic	N	0.0472874
-	-	-	-	-	-	rs10739351	115208683	intronic	N	0.0472877
-	-	-	-	-	-	rs10739350	115208483	intronic	N	0.0472911
-	-	-	-	-	-	rs7862037	115219619	intronic	N	0.0474036
RIPOR1	0.00191	0.186247	16	67571364	protein-coding gene	rs12448526	67584858	downstream	N	0.000464035
PTBP3	0.00192	0.186247	9	114980714	protein-coding gene	rs943621	114993790	intronic	N	0.00531333
-	-	-	-	-	-	rs11542205	114984266	3UTR	N	0.00532464
-	-	-	-	-	-	rs74392974	115036287	intronic	N	0.0101448
-	-	-	-	-	-	rs10759537	114992079	intronic	N	0.0200213
-	-	-	-	-	-	rs1417111	114991313	intronic	N	0.0202979
-	-	-	-	-	-	rs2274519	114997288	intronic	N	0.0224154
-	-	-	-	-	-	rs6575	114980967	3UTR	N	0.0230617
-	-	-	-	-	-	rs3736985	114990373	intronic	N	0.0234323
-	-	-	-	-	-	rs3849123	114978181	downstream	N	0.0235513
-	-	-	-	-	-	rs7041185	114987364	intronic	N	0.0236778
-	-	-	-	-	-	rs7847972	114976870	downstream	N	0.0241583
-	-	-	-	-	-	rs3908939	114991338	intronic	N	0.0258111
-	-	-	-	-	-	rs10759538	114996327	intronic	N	0.0260917
-	-	-	-	-	-	rs4979089	114999096	intronic	N	0.0261005
-	-	-	-	-	-	rs10817295	114997590	intronic	N	0.0261007
-	-	-	-	-	-	rs10118422	114998396	intronic	N	0.0261065
-	-	-	-	-	-	rs34665175	114992663	intronic	N	0.0261638
-	-	-	-	-	-	rs3908938	114991220	intronic	N	0.0262355
-	-	-	-	-	-	rs10733586	114992183	intronic	N	0.0262411
-	-	-	-	-	-	rs10759536	114991502	intronic	N	0.0262549
-	-	-	-	-	-	rs943620	114993508	intronic	N	0.0265177
-	-	-	-	-	-	rs3780514	114988331	intronic	N	0.0268092
-	-	-	-	-	-	rs7855745	114982463	exonic	N	0.0268346
-	-	-	-	-	-	rs7869523	114982549	exonic	N	0.0268432
-	-	-	-	-	-	rs7025680	114986714	intronic	N	0.0268454
-	-	-	-	-	-	rs7859107	114982798	3UTR	N	0.0268586
-	-	-	-	-	-	rs7871559	114987854	intronic	N	0.0269056
-	-	-	-	-	-	rs34380560	114996372	intronic	N	0.0269279
-	-	-	-	-	-	rs7026917	114990872	intronic	N	0.0277503
-	-	-	-	-	-	rs7874660	115023853	intronic	N	0.0398391
-	-	-	-	-	-	rs10759546	115022944	intronic	N	0.0417525
-	-	-	-	-	-	rs62569132	115002099	intronic	N	0.0467235
-	-	-	-	-	-	rs10124118	115002634	intronic	N	0.0482016
-	-	-	-	-	-	rs3032040	115000991	intronic	N	0.0486368
CTSD	0.00197	0.190148	11	1773984	protein-coding gene	rs78735768	1775385	intronic	N	0.00284293
-	-	-	-	-	-	rs182240545	1786354	upstream	N	0.00497966
-	-	-	-	-	-	rs112379600	1774934	intronic	N	0.00510825
-	-	-	-	-	-	rs17571	1782594	exonic	N	0.00533909
-	-	-	-	-	-	rs72850959	1781808	intronic	N	0.00535776
-	-	-	-	-	-	rs56363318	1778496	intronic	N	0.00535897
-	-	-	-	-	-	rs72850963	1787447	upstream	N	0.00537042
-	-	-	-	-	-	rs2230067	1780867	exonic	N	0.0053749
-	-	-	-	-	-	rs72850960	1782406	intronic	N	0.00538539
-	-	-	-	-	-	rs72850961	1782761	intronic	N	0.00539102
-	-	-	-	-	-	rs72850962	1784300	intronic	N	0.00539176
-	-	-	-	-	-	rs55861089	1783757	intronic	N	0.00539306
-	-	-	-	-	-	rs75782559	1788899	upstream	N	0.0053973
-	-	-	-	-	-	rs11555039	1780205	exonic	N	0.00541166
-	-	-	-	-	-	rs72850958	1778985	intronic	N	0.00542116
-	-	-	-	-	-	rs72850956	1778885	intronic	N	0.00544658
-	-	-	-	-	-	rs144932926	1785401	upstream	N	0.00545999
-	-	-	-	-	-	rs72850955	1777037	intronic	N	0.00568866
-	-	-	-	-	-	rs201488097	1769831	intronic	N	0.00681162
-	-	-	-	-	-	rs2292963	1776332	intronic	N	0.00742083
-	-	-	-	-	-	rs55923455	1777866	intronic	N	0.0302824
-	-	-	-	-	-	rs111693235	1770224	intronic	N	0.0328813
-	-	-	-	-	-	rs8839	1774136	3UTR	N	0.0381374
COL6A6	0.002	0.190472	3	130279177	protein-coding gene	rs78652791	130282567	intronic	N	0.00142924
-	-	-	-	-	-	rs10512777	130382627	intronic	N	0.00465479
-	-	-	-	-	-	rs137882753	130388669	intronic	N	0.00468808
-	-	-	-	-	-	rs17691983	130389105	intronic	N	0.00469913
-	-	-	-	-	-	rs57120020	130392002	intronic	N	0.00495338
-	-	-	-	-	-	rs6774090	130393010	intronic	N	0.00498865
-	-	-	-	-	-	rs6763337	130397051	downstream	N	0.00510361
-	-	-	-	-	-	rs1508519	130378082	intronic	N	0.00547345
-	-	-	-	-	-	rs12631967	130304950	intronic	N	0.00814813
-	-	-	-	-	-	rs58717913	130307652	intronic	N	0.0132459
-	-	-	-	-	-	rs6771250	130302353	intronic	N	0.013582
-	-	-	-	-	-	rs16829695	130297259	intronic	N	0.0138183
-	-	-	-	-	-	rs6793968	130304774	intronic	N	0.0144211
-	-	-	-	-	-	rs3856728	130304066	intronic	N	0.0242119
-	-	-	-	-	-	rs55945808	130286425	intronic	N	0.026623
-	-	-	-	-	-	rs1508520	130297659	intronic	N	0.0279447
-	-	-	-	-	-	rs1027858	130303186	intronic	N	0.0289646
-	-	-	-	-	-	rs6439249	130300650	exonic	N	0.0291947
-	-	-	-	-	-	rs9870482	130295801	intronic	N	0.0293156
-	-	-	-	-	-	rs4682599	130284840	intronic	N	0.0299136
-	-	-	-	-	-	rs6802634	130372476	intronic	N	0.0302826
-	-	-	-	-	-	rs2403320	130304128	intronic	N	0.0303953
-	-	-	-	-	-	rs77488932	130372696	intronic	N	0.033993
-	-	-	-	-	-	rs61629992	130360527	exonic	N	0.0416042
-	-	-	-	-	-	rs73868940	130380177	intronic	N	0.0435336
-	-	-	-	-	-	rs16830628	130368796	intronic	N	0.0435668
-	-	-	-	-	-	rs6808583	130278105	upstream	N	0.044863
-	-	-	-	-	-	rs7642460	130274898	upstream	N	0.0460174
-	-	-	-	-	-	rs116152368	130365785	intronic	N	0.0471674
-	-	-	-	-	-	rs1355049	130383162	intronic	N	0.0473286
-	-	-	-	-	-	rs59386806	130383973	intronic	N	0.0478607
RBM19	0.00201	0.190472	12	114259861	protein-coding gene	rs7314142	114258394	intronic	N	0.0029308
-	-	-	-	-	-	rs61930702	114263191	intronic	N	0.00343729
-	-	-	-	-	-	rs61930703	114274432	intronic	N	0.00352107
-	-	-	-	-	-	rs964401	114274142	intronic	N	0.00355942
-	-	-	-	-	-	rs10431375	114271875	intronic	N	0.00358522
-	-	-	-	-	-	rs3782423	114262406	intronic	N	0.00363467
-	-	-	-	-	-	rs61930704	114274434	intronic	N	0.00453463
-	-	-	-	-	-	rs11066776	114264827	intronic	N	0.00487458
-	-	-	-	-	-	rs11066769	114256513	intronic	N	0.00534095
-	-	-	-	-	-	rs11066771	114256994	intronic	N	0.00535734
-	-	-	-	-	-	rs7312304	114255756	3UTR	N	0.00578506
-	-	-	-	-	-	rs4767153	114307999	intronic	N	0.0117079
-	-	-	-	-	-	rs7137802	114275647	intronic	N	0.0320926
-	-	-	-	-	-	rs7295330	114309859	intronic	N	0.0329808
-	-	-	-	-	-	rs1124665	114346667	intronic	N	0.0369811
-	-	-	-	-	-	rs10507241	114351570	intronic	N	0.0389466
-	-	-	-	-	-	rs61667708	114348613	intronic	N	0.0406203
-	-	-	-	-	-	rs4767164	114356940	intronic	N	0.0421096
-	-	-	-	-	-	rs201733428	114310054	intronic	N	0.0422714
-	-	-	-	-	-	rs10850227	114297697	intronic	N	0.0449904
-	-	-	-	-	-	rs2059597	114308801	intronic	N	0.045832
-	-	-	-	-	-	rs80046768	114257560	intronic	N	0.0461366
-	-	-	-	-	-	rs11066794	114301910	intronic	N	0.0462367
-	-	-	-	-	-	rs4767150	114298444	intronic	N	0.0478539
-	-	-	-	-	-	rs3782448	114313311	intronic	N	0.0489498
-	-	-	-	-	-	rs11066799	114315262	intronic	N	0.0489744
-	-	-	-	-	-	rs12297870	114297975	intronic	N	0.0495369
MTUS2	0.00201	0.190472	13	30002796	protein-coding gene	rs66973016	29549018	intronic	N	0.000436504
-	-	-	-	-	-	rs12427809	29548805	intronic	N	0.000438153
-	-	-	-	-	-	rs9506061	29544188	intronic	N	0.000565718
-	-	-	-	-	-	rs9579255	29543570	intronic	N	0.000566595
-	-	-	-	-	-	rs9508201	29537779	intronic	N	0.00065104
-	-	-	-	-	-	rs9506059	29536561	intronic	N	0.00102493
-	-	-	-	-	-	rs397814571	29531822	intronic	N	0.00115141
-	-	-	-	-	-	rs1322378	29558421	intronic	N	0.00150122
-	-	-	-	-	-	rs9508207	29558694	intronic	N	0.00186182
-	-	-	-	-	-	rs1575304	29533688	intronic	N	0.00197286
-	-	-	-	-	-	rs9551670	29976786	intronic	N	0.00285458
-	-	-	-	-	-	rs947246	29416177	intronic	N	0.00359448
-	-	-	-	-	-	rs9508208	29559713	intronic	N	0.00389188
-	-	-	-	-	-	rs9550415	29481144	intronic	N	0.00449364
-	-	-	-	-	-	rs2793653	29419999	intronic	N	0.00562601
-	-	-	-	-	-	rs2453704	29422277	intronic	N	0.00589762
-	-	-	-	-	-	rs1027416	29429051	intronic	N	0.00594483
-	-	-	-	-	-	rs2496122	29422498	intronic	N	0.00603077
-	-	-	-	-	-	rs1161466	29430095	intronic	N	0.0060433
-	-	-	-	-	-	rs1161458	29433372	intronic	N	0.00604567
-	-	-	-	-	-	rs1161471	29424482	intronic	N	0.00604671
-	-	-	-	-	-	rs67391145	29424288	intronic	N	0.00604851
-	-	-	-	-	-	rs33944165	29425908	intronic	N	0.00605294
-	-	-	-	-	-	rs2802244	30081711	downstream	N	0.00615846
-	-	-	-	-	-	rs10711846	29431089	intronic	N	0.00616743
-	-	-	-	-	-	rs1161472	29423950	intronic	N	0.00616883
-	-	-	-	-	-	rs1161460	29432403	intronic	N	0.00617136
-	-	-	-	-	-	rs6490334	29419336	intronic	N	0.00621096
-	-	-	-	-	-	rs1161459	29432743	intronic	N	0.00623146
-	-	-	-	-	-	rs2776979	30082393	downstream	N	0.00627204
-	-	-	-	-	-	rs2776978	30082688	downstream	N	0.00655872
-	-	-	-	-	-	rs2776981	30081575	downstream	N	0.00656256
-	-	-	-	-	-	rs2802245	30081624	downstream	N	0.00656291
-	-	-	-	-	-	rs2776980	30081804	downstream	N	0.00656315
-	-	-	-	-	-	rs202160581	30081818	downstream	N	0.00656315
-	-	-	-	-	-	rs34218047	29559697	intronic	N	0.00656557
-	-	-	-	-	-	rs2776985	30080825	downstream	N	0.00667719
-	-	-	-	-	-	rs35603157	29875378	intronic	N	0.00678907
-	-	-	-	-	-	rs1161457	29434854	intronic	N	0.00686568
-	-	-	-	-	-	rs2776986	30080643	downstream	N	0.00694168
-	-	-	-	-	-	rs2793652	29419730	intronic	N	0.00703019
-	-	-	-	-	-	rs2802246	30080840	downstream	N	0.00710885
-	-	-	-	-	-	rs1161453	29417484	intronic	N	0.00717104
-	-	-	-	-	-	rs2015401	29416021	intronic	N	0.00721468
-	-	-	-	-	-	rs3011622	30079486	3UTR	N	0.00749378
-	-	-	-	-	-	rs138664404	30079599	3UTR	N	0.00749482
-	-	-	-	-	-	rs3011621	30079484	3UTR	N	0.00749667
-	-	-	-	-	-	rs1161452	29417942	intronic	N	0.00753914
-	-	-	-	-	-	rs2453707	29473022	intronic	N	0.00776074
-	-	-	-	-	-	rs3215909	30080220	downstream	N	0.00779234
-	-	-	-	-	-	rs9508187	29480280	intronic	N	0.00791359
-	-	-	-	-	-	rs3011620	30079279	3UTR	N	0.00802137
-	-	-	-	-	-	rs2802243	30081749	downstream	N	0.00815423
-	-	-	-	-	-	rs3831217	30079600	3UTR	N	0.0086475
-	-	-	-	-	-	rs903777	29467098	intronic	N	0.00876843
-	-	-	-	-	-	rs2776984	30081183	downstream	N	0.00890012
-	-	-	-	-	-	rs59446521	30080715	downstream	N	0.00913819
-	-	-	-	-	-	rs3125715	29968559	intronic	N	0.00970584
-	-	-	-	-	-	rs34513356	30080745	downstream	N	0.00986633
-	-	-	-	-	-	rs2776983	30081227	downstream	N	0.00989751
-	-	-	-	-	-	rs3125713	29968339	intronic	N	0.0103248
-	-	-	-	-	-	rs7327583	29968817	intronic	N	0.0103712
-	-	-	-	-	-	rs3011617	30050890	intronic	N	0.0104735
-	-	-	-	-	-	rs4326896	30052150	intronic	N	0.0106645
-	-	-	-	-	-	rs7989542	29961461	intronic	N	0.0108925
-	-	-	-	-	-	rs149143342	29964028	intronic	N	0.011202
-	-	-	-	-	-	rs9314954	29964315	intronic	N	0.0112434
-	-	-	-	-	-	rs2482096	30077088	intronic	N	0.0114085
-	-	-	-	-	-	rs2388086	30052856	intronic	N	0.0114445
-	-	-	-	-	-	rs7332561	29962516	intronic	N	0.011536
-	-	-	-	-	-	rs118123053	29554587	intronic	N	0.0116482
-	-	-	-	-	-	rs9551664	29959889	intronic	N	0.01167
-	-	-	-	-	-	rs5004361	29959809	intronic	N	0.0116993
-	-	-	-	-	-	rs9550466	29960032	intronic	N	0.0117487
-	-	-	-	-	-	rs1809807	29415952	intronic	N	0.0117604
-	-	-	-	-	-	rs3121753	29966137	intronic	N	0.01185
-	-	-	-	-	-	rs647767	29528155	intronic	N	0.0123397
-	-	-	-	-	-	rs1161455	29437542	intronic	N	0.0123974
-	-	-	-	-	-	rs9551665	29960445	intronic	N	0.0126737
-	-	-	-	-	-	rs2185605	29408597	intronic	N	0.0129413
-	-	-	-	-	-	rs9550401	29397442	intronic	N	0.0133239
-	-	-	-	-	-	rs7321214	29413983	5UTR	N	0.0134437
-	-	-	-	-	-	rs1161454	29438790	intronic	N	0.0134469
-	-	-	-	-	-	rs2496117	29450748	intronic	N	0.0136768
-	-	-	-	-	-	rs7319196	29967550	intronic	N	0.013884
-	-	-	-	-	-	rs1124594	30085083	3UTR	N	0.014161
-	-	-	-	-	-	rs604014	29528181	intronic	N	0.0145462
-	-	-	-	-	-	rs2490264	30084535	3UTR	N	0.0176456
-	-	-	-	-	-	rs2482087	30084173	3UTR	N	0.0180413
-	-	-	-	-	-	rs2146141	29527611	intronic	N	0.0190465
-	-	-	-	-	-	rs9508206	29557357	intronic	N	0.019061
-	-	-	-	-	-	rs882953	30075114	intronic	N	0.0199066
-	-	-	-	-	-	rs1885538	29557614	intronic	N	0.0199235
-	-	-	-	-	-	rs139589873	29415249	intronic	N	0.0200112
-	-	-	-	-	-	rs590512	29527502	intronic	N	0.0206085
-	-	-	-	-	-	rs398022127	29972628	intronic	N	0.0218985
-	-	-	-	-	-	rs7334388	29971619	intronic	N	0.0228889
-	-	-	-	-	-	rs633914	29527346	intronic	N	0.023
-	-	-	-	-	-	rs1322380	29553229	intronic	N	0.023045
-	-	-	-	-	-	rs327132	29524291	intronic	N	0.0233361
-	-	-	-	-	-	rs2490268	30076523	intronic	N	0.0234323
-	-	-	-	-	-	rs1610031	29391218	upstream	N	0.0235036
-	-	-	-	-	-	rs73439441	29525119	intronic	N	0.0248848
-	-	-	-	-	-	rs589511	29527214	intronic	N	0.0251462
-	-	-	-	-	-	rs71433295	29526758	intronic	N	0.0256718
-	-	-	-	-	-	rs9578097	29973381	intronic	N	0.0257426
-	-	-	-	-	-	rs1322379	29554256	intronic	N	0.0261223
-	-	-	-	-	-	rs2453708	29473599	intronic	N	0.0289297
-	-	-	-	-	-	rs2453709	29486974	intronic	N	0.0290014
-	-	-	-	-	-	rs2935201	29480856	intronic	N	0.0300063
-	-	-	-	-	-	rs9508186	29479310	intronic	N	0.030386
-	-	-	-	-	-	rs1161467	29426989	intronic	N	0.0305062
-	-	-	-	-	-	rs2482097	30076291	intronic	N	0.0308331
-	-	-	-	-	-	rs34250462	29429064	intronic	N	0.0318815
-	-	-	-	-	-	rs1161465	29430386	intronic	N	0.032328
-	-	-	-	-	-	rs1161462	29431492	intronic	N	0.0323316
-	-	-	-	-	-	rs1161464	29430932	intronic	N	0.0323318
-	-	-	-	-	-	rs1161461	29431850	intronic	N	0.0323324
-	-	-	-	-	-	rs1161470	29424644	intronic	N	0.0323402
-	-	-	-	-	-	rs1161463	29431338	intronic	N	0.032366
-	-	-	-	-	-	rs1161469	29426304	intronic	N	0.0323776
-	-	-	-	-	-	rs2496118	29462810	intronic	N	0.0326979
-	-	-	-	-	-	rs170572	29526020	intronic	N	0.0337624
-	-	-	-	-	-	rs12868777	29881779	intronic	N	0.0371667
-	-	-	-	-	-	rs117237504	29598842	exonic	N	0.038465
-	-	-	-	-	-	rs1109007	29705959	intronic	N	0.03911
-	-	-	-	-	-	rs3011619	30076053	intronic	N	0.0395349
-	-	-	-	-	-	rs9551671	29991427	intronic	N	0.0404846
-	-	-	-	-	-	rs149369270	29906787	intronic	N	0.041324
-	-	-	-	-	-	rs78571265	29519603	intronic	N	0.041365
-	-	-	-	-	-	rs11618964	29890312	intronic	N	0.0418334
-	-	-	-	-	-	rs7986395	29417053	intronic	N	0.0419143
-	-	-	-	-	-	rs1887749	29705054	intronic	N	0.0420066
-	-	-	-	-	-	rs9508397	29922427	intronic	N	0.0425002
-	-	-	-	-	-	rs9508395	29922416	intronic	N	0.0425099
-	-	-	-	-	-	rs9508396	29922422	intronic	N	0.0425113
-	-	-	-	-	-	rs200936068	29520088	intronic	N	0.0428466
-	-	-	-	-	-	rs4491351	29927113	intronic	N	0.0446321
-	-	-	-	-	-	rs76013531	29922104	intronic	N	0.0450676
-	-	-	-	-	-	rs4459414	29922105	intronic	N	0.0450676
-	-	-	-	-	-	rs3011618	30075964	intronic	N	0.0456298
-	-	-	-	-	-	rs34183337	30075982	intronic	N	0.0456598
-	-	-	-	-	-	rs111205456	29963680	intronic	N	0.0460672
-	-	-	-	-	-	rs34410938	29986005	intronic	N	0.0462932
-	-	-	-	-	-	rs4590988	29914742	intronic	N	0.0465667
-	-	-	-	-	-	rs9551650	29914273	intronic	N	0.0465949
-	-	-	-	-	-	rs9508378	29914289	intronic	N	0.0465973
-	-	-	-	-	-	rs4769722	29915386	intronic	N	0.0466074
-	-	-	-	-	-	rs75496680	29922094	intronic	N	0.0468437
-	-	-	-	-	-	rs78444714	29922099	intronic	N	0.0468437
-	-	-	-	-	-	rs78511062	29922098	intronic	N	0.0468437
-	-	-	-	-	-	rs4769726	29919833	intronic	N	0.0468643
-	-	-	-	-	-	rs7985848	29925547	intronic	N	0.0468893
-	-	-	-	-	-	rs4463938	29921765	intronic	N	0.0469767
-	-	-	-	-	-	rs35319210	29866583	intronic	N	0.0486796
-	-	-	-	-	-	rs9506155	29917386	intronic	N	0.0486902
-	-	-	-	-	-	rs117118408	29517232	intronic	N	0.0487386
-	-	-	-	-	-	rs200753039	29517087	intronic	N	0.0488225
-	-	-	-	-	-	rs9551672	29993443	intronic	N	0.0490054
-	-	-	-	-	-	rs9550467	29987237	intronic	N	0.0490741
-	-	-	-	-	-	rs9506148	29915716	intronic	N	0.0496236
-	-	-	-	-	-	rs9506150	29915834	intronic	N	0.0496368
-	-	-	-	-	-	rs9506152	29916318	intronic	N	0.0496665
-	-	-	-	-	-	rs9508384	29916279	intronic	N	0.0496747
-	-	-	-	-	-	rs55727833	29917337	intronic	N	0.0496847
-	-	-	-	-	-	rs4769724	29917901	intronic	N	0.0497791
-	-	-	-	-	-	rs12867683	29918377	intronic	N	0.049796
-	-	-	-	-	-	rs9550461	29918396	intronic	N	0.0497962
-	-	-	-	-	-	rs9551651	29918419	intronic	N	0.0498059
-	-	-	-	-	-	rs9551652	29918671	intronic	N	0.0498182
SLC27A4	0.00202	0.190472	9	131102805	protein-coding gene	rs199700839	131116050	intronic	N	0.00171274
-	-	-	-	-	-	rs146837940	131116054	intronic	N	0.00171277
-	-	-	-	-	-	rs371286881	131116066	intronic	N	0.00242348
-	-	-	-	-	-	rs368169522	131116065	intronic	N	0.00242348
-	-	-	-	-	-	rs374027876	131116061	intronic	N	0.00242351
-	-	-	-	-	-	rs61299753	131118320	intronic	N	0.00268689
-	-	-	-	-	-	rs58977828	131116470	intronic	N	0.0027544
-	-	-	-	-	-	rs9695928	131114009	intronic	N	0.00290908
-	-	-	-	-	-	rs28428502	131116126	intronic	N	0.00295356
-	-	-	-	-	-	rs28626216	131116123	intronic	N	0.00295476
-	-	-	-	-	-	rs189420030	131116088	intronic	N	0.00303837
-	-	-	-	-	-	rs28393188	131116085	intronic	N	0.00303848
-	-	-	-	-	-	rs7867575	131113086	intronic	N	0.00387129
-	-	-	-	-	-	rs2240953	131110892	exonic	N	0.00587782
-	-	-	-	-	-	rs183696908	131116108	intronic	N	0.00681817
-	-	-	-	-	-	rs192799783	131116104	intronic	N	0.00681836
-	-	-	-	-	-	rs539886703	131116100	intronic	N	0.00681842
-	-	-	-	-	-	rs559706020	131116101	intronic	N	0.00681855
-	-	-	-	-	-	rs57196244	131118414	intronic	N	0.00697462
-	-	-	-	-	-	rs77889863	131101003	upstream	N	0.00751631
-	-	-	-	-	-	rs57688264	131105754	intronic	N	0.00756454
-	-	-	-	-	-	rs143765498	131098750	upstream	N	0.00769576
-	-	-	-	-	-	rs111289045	131099922	upstream	N	0.00782102
-	-	-	-	-	-	rs16930354	131115923	intronic	N	0.00786569
-	-	-	-	-	-	rs139750699	131120968	intronic	N	0.00823203
-	-	-	-	-	-	rs76801059	131120165	intronic	N	0.00897474
-	-	-	-	-	-	rs79808669	131120392	intronic	N	0.00938795
-	-	-	-	-	-	rs117068307	131126199	downstream	N	0.0180312
-	-	-	-	-	-	rs75747389	131112034	intronic	N	0.022193
-	-	-	-	-	-	rs147550024	131119413	intronic	N	0.0223602
-	-	-	-	-	-	rs75722159	131098652	upstream	N	0.0236138
-	-	-	-	-	-	rs116873816	131102514	upstream	N	0.0236714
-	-	-	-	-	-	rs3758353	131104190	intronic	N	0.0236897
-	-	-	-	-	-	rs117982161	131106739	intronic	N	0.0237484
-	-	-	-	-	-	rs138477276	131106533	intronic	N	0.0237579
-	-	-	-	-	-	rs371388807	131116226	intronic	N	0.0239298
-	-	-	-	-	-	rs145177543	131116605	intronic	N	0.02396
-	-	-	-	-	-	rs145966060	131117084	intronic	N	0.0240308
-	-	-	-	-	-	rs117732705	131100062	upstream	N	0.0242181
-	-	-	-	-	-	rs146406949	131120870	intronic	N	0.0252388
-	-	-	-	-	-	rs150040512	131121019	intronic	N	0.0255624
-	-	-	-	-	-	rs145640549	131126196	downstream	N	0.0256463
-	-	-	-	-	-	rs117168282	131124375	downstream	N	0.0258198
-	-	-	-	-	-	rs74823079	131124828	downstream	N	0.0333421
-	-	-	-	-	-	rs74727448	131126357	downstream	N	0.0344187
-	-	-	-	-	-	rs150292512	131124362	downstream	N	0.0457418
-	-	-	-	-	-	rs17848327	131112576	intronic	N	0.0481395
ZNF143	0.00203	0.191108	11	9482558	protein-coding gene	rs11042371	9485633	intronic	N	0.000587315
-	-	-	-	-	-	rs11042366	9482871	intronic	N	0.00117338
-	-	-	-	-	-	rs35781320	9480700	upstream	N	0.00190379
-	-	-	-	-	-	rs7395411	9479080	upstream	N	0.00218722
-	-	-	-	-	-	rs7122499	9478162	upstream	N	0.00249521
-	-	-	-	-	-	rs17258462	9540323	intronic	N	0.00526038
-	-	-	-	-	-	rs564103411	9525797	intronic	N	0.00583353
-	-	-	-	-	-	rs532918157	9525798	intronic	N	0.00585574
-	-	-	-	-	-	rs4910472	9543119	intronic	N	0.00758413
-	-	-	-	-	-	rs11601316	9536866	intronic	N	0.00812509
-	-	-	-	-	-	rs2290424	9533701	intronic	N	0.00906593
-	-	-	-	-	-	rs34698129	9524789	intronic	N	0.00942948
-	-	-	-	-	-	rs4910053	9543097	intronic	N	0.00944718
-	-	-	-	-	-	rs727405	9529773	intronic	N	0.0103291
-	-	-	-	-	-	rs34930253	9532762	intronic	N	0.0108394
-	-	-	-	-	-	rs7483667	9497184	intronic	N	0.0109224
-	-	-	-	-	-	rs7926589	9519703	intronic	N	0.0117303
-	-	-	-	-	-	rs3763877	9519464	intronic	N	0.0117868
-	-	-	-	-	-	rs10840249	9519420	intronic	N	0.0117917
-	-	-	-	-	-	rs3763874	9546587	intronic	N	0.012226
-	-	-	-	-	-	rs11042395	9522498	intronic	N	0.0122371
-	-	-	-	-	-	rs12806418	9504376	intronic	N	0.0122741
-	-	-	-	-	-	rs111680691	9514845	intronic	N	0.0123136
-	-	-	-	-	-	rs4910468	9521781	intronic	N	0.0123651
-	-	-	-	-	-	rs11042393	9513055	intronic	N	0.0126334
-	-	-	-	-	-	rs2290425	9522567	intronic	N	0.0129022
-	-	-	-	-	-	rs35778859	9500624	intronic	N	0.0129449
-	-	-	-	-	-	rs35448513	9540762	intronic	N	0.0131469
-	-	-	-	-	-	rs10770037	9539663	intronic	N	0.0133363
-	-	-	-	-	-	rs1470895	9522137	intronic	N	0.0133744
-	-	-	-	-	-	rs10770034	9499574	intronic	N	0.0135531
-	-	-	-	-	-	rs7939724	9545849	intronic	N	0.0135925
-	-	-	-	-	-	rs12792161	9498911	intronic	N	0.0136012
-	-	-	-	-	-	rs1470896	9522130	intronic	N	0.0137227
-	-	-	-	-	-	rs7119680	9493100	intronic	N	0.0143592
-	-	-	-	-	-	rs1968717	9491263	intronic	N	0.0160538
-	-	-	-	-	-	rs10840245	9491474	intronic	N	0.0160938
-	-	-	-	-	-	rs11042377	9491331	intronic	N	0.0161472
-	-	-	-	-	-	rs2278900	9495961	intronic	N	0.0165013
-	-	-	-	-	-	rs144605876	9488406	intronic	N	0.0166463
-	-	-	-	-	-	rs11042374	9486776	intronic	N	0.0168368
-	-	-	-	-	-	rs10840244	9486063	intronic	N	0.016936
-	-	-	-	-	-	rs10840243	9483493	intronic	N	0.017933
-	-	-	-	-	-	rs1377667	9515581	intronic	N	0.0194433
-	-	-	-	-	-	rs972594	9510715	intronic	N	0.0196216
-	-	-	-	-	-	rs729313	9501747	intronic	N	0.0222914
-	-	-	-	-	-	rs723297	9515319	intronic	N	0.0223094
-	-	-	-	-	-	rs1543	9514376	intronic	N	0.0235404
-	-	-	-	-	-	rs572870014	9503432	intronic	N	0.0236278
-	-	-	-	-	-	rs10840247	9504999	intronic	N	0.0239011
-	-	-	-	-	-	rs6486394	9512121	intronic	N	0.0240822
-	-	-	-	-	-	rs11285095	9493482	intronic	N	0.0241821
-	-	-	-	-	-	rs7938998	9523744	intronic	N	0.0250727
-	-	-	-	-	-	rs11042397	9524255	intronic	N	0.0289635
-	-	-	-	-	-	rs7933621	9493973	intronic	N	0.0325511
-	-	-	-	-	-	rs7102473	9488152	intronic	N	0.0343051
-	-	-	-	-	-	rs10466510	9497459	intronic	N	0.0361926
-	-	-	-	-	-	rs147231335	9497452	intronic	N	0.0362007
-	-	-	-	-	-	rs35945973	9524154	intronic	N	0.048584
ARRDC4	0.00208	0.193047	15	98503932	protein-coding gene	rs74564687	98504531	intronic	N	0.000834534
-	-	-	-	-	-	rs4448918	98501126	upstream	N	0.00145211
-	-	-	-	-	-	rs12441858	98500459	upstream	N	0.00349587
-	-	-	-	-	-	rs62023727	98504665	intronic	N	0.00531601
-	-	-	-	-	-	rs112100339	98504322	exonic	N	0.00577653
-	-	-	-	-	-	rs7170095	98499714	upstream	N	0.0173149
-	-	-	-	-	-	rs60965421	98505039	intronic	N	0.0277813
C7	0.00209	0.193047	5	40909598	protein-coding gene	rs10066341	40941313	intronic	N	0.00297447
-	-	-	-	-	-	rs1910016	40911592	intronic	N	0.00320524
-	-	-	-	-	-	rs17175825	40942420	intronic	N	0.0032074
-	-	-	-	-	-	rs34635218	40944157	intronic	N	0.00333922
-	-	-	-	-	-	rs62358580	40938000	intronic	N	0.00402902
-	-	-	-	-	-	rs2053879	40954302	intronic	N	0.00433344
-	-	-	-	-	-	rs62357063	40946875	intronic	N	0.00453581
-	-	-	-	-	-	rs7716062	40951111	intronic	N	0.00492532
-	-	-	-	-	-	rs2455303	40951944	intronic	N	0.00542891
-	-	-	-	-	-	rs79910713	40977911	intronic	N	0.00552137
-	-	-	-	-	-	rs3792642	40933153	intronic	N	0.0058413
-	-	-	-	-	-	rs2329431	40953191	intronic	N	0.006039
-	-	-	-	-	-	rs10941528	40962863	intronic	N	0.00651736
-	-	-	-	-	-	rs71623873	40985653	downstream	N	0.0065706
-	-	-	-	-	-	rs6884014	40966258	intronic	N	0.00715989
-	-	-	-	-	-	rs1501815	40960166	intronic	N	0.00738556
-	-	-	-	-	-	rs13359402	40965552	intronic	N	0.00742929
-	-	-	-	-	-	rs73088363	40983527	3UTR	N	0.00754459
-	-	-	-	-	-	rs71623870	40966676	intronic	N	0.00772996
-	-	-	-	-	-	rs8264	40982780	3UTR	N	0.00779193
-	-	-	-	-	-	rs3828510	40973603	intronic	N	0.00784437
-	-	-	-	-	-	rs2305313	40972371	intronic	N	0.00787185
-	-	-	-	-	-	rs2053881	40983091	3UTR	N	0.00814614
-	-	-	-	-	-	rs66762907	40967402	intronic	N	0.00815887
-	-	-	-	-	-	rs67313812	40967444	intronic	N	0.00817591
-	-	-	-	-	-	rs10473230	40982031	3UTR	N	0.00822033
-	-	-	-	-	-	rs1138524	40982490	3UTR	N	0.00827232
-	-	-	-	-	-	rs1138523	40982456	3UTR	N	0.00830076
-	-	-	-	-	-	rs6871948	40974510	intronic	N	0.00830672
-	-	-	-	-	-	rs6872291	40974680	intronic	N	0.00834675
-	-	-	-	-	-	rs7732104	40983436	3UTR	N	0.00835448
-	-	-	-	-	-	rs71623871	40975757	intronic	N	0.00850616
-	-	-	-	-	-	rs9292798	40954627	intronic	N	0.00854057
-	-	-	-	-	-	rs2122568	40969184	intronic	N	0.00858349
-	-	-	-	-	-	rs35648492	40975559	intronic	N	0.00860685
-	-	-	-	-	-	rs2167232	40969058	intronic	N	0.00890217
-	-	-	-	-	-	rs6451554	40979124	intronic	N	0.00913289
-	-	-	-	-	-	rs71582497	40966098	intronic	N	0.0100646
-	-	-	-	-	-	rs147512353	40971249	intronic	N	0.0101675
-	-	-	-	-	-	rs3805221	40965318	intronic	N	0.0104119
-	-	-	-	-	-	rs11948665	40964433	intronic	N	0.0108013
-	-	-	-	-	-	rs13157656	40964852	exonic	N	0.0108651
-	-	-	-	-	-	rs7712533	40968030	intronic	N	0.0119374
-	-	-	-	-	-	rs1376182	40912811	intronic	N	0.012703
-	-	-	-	-	-	rs10076653	40974061	intronic	N	0.0134007
-	-	-	-	-	-	rs1450651	40986211	downstream	N	0.0155171
-	-	-	-	-	-	rs10473229	40952348	intronic	N	0.0271673
-	-	-	-	-	-	rs61006480	40963516	intronic	N	0.0314059
-	-	-	-	-	-	rs2675980	40912096	intronic	N	0.0379248
-	-	-	-	-	-	rs75345202	40945397	exonic	N	0.0399886
-	-	-	-	-	-	rs60739829	40984944	downstream	N	0.0406001
-	-	-	-	-	-	rs10041924	40937098	intronic	N	0.0422101
-	-	-	-	-	-	rs79241415	40943518	intronic	N	0.0486594
-	-	-	-	-	-	rs74700131	40938264	intronic	N	0.0491335
RNF13	0.0021	0.193047	3	149531001	protein-coding gene	rs9876226	149647137	intronic	N	0.00318303
-	-	-	-	-	-	rs73157038	149674355	intronic	N	0.00876869
-	-	-	-	-	-	rs1043642	149679245	3UTR	N	0.0114378
-	-	-	-	-	-	rs4373022	149677426	intronic	N	0.0115834
-	-	-	-	-	-	rs57740238	149676904	intronic	N	0.0116164
-	-	-	-	-	-	rs141594556	149633755	intronic	N	0.0119084
-	-	-	-	-	-	rs57188952	149680941	downstream	N	0.0120159
-	-	-	-	-	-	rs144689747	149602540	intronic	N	0.0134013
-	-	-	-	-	-	rs9879862	149660475	intronic	N	0.0135012
-	-	-	-	-	-	rs10550200	149684745	intronic	N	0.0273186
-	-	-	-	-	-	rs12635372	149528713	upstream	N	0.0370073
-	-	-	-	-	-	rs3755622	149569221	intronic	N	0.0400626
PDE1A	0.0021	0.193047	2	183032613	protein-coding gene	rs147897243	183143025	intronic	N	0.000139787
-	-	-	-	-	-	rs79371268	183161332	intronic	N	0.000147937
-	-	-	-	-	-	rs117207158	183107563	intronic	N	0.000222813
-	-	-	-	-	-	rs12622714	183166891	intronic	N	0.00371125
-	-	-	-	-	-	rs11690037	183205553	intronic	N	0.00810289
-	-	-	-	-	-	rs139545129	183170431	intronic	N	0.0130776
-	-	-	-	-	-	rs62190531	183171208	intronic	N	0.0163768
-	-	-	-	-	-	rs11686989	183184134	intronic	N	0.0211333
-	-	-	-	-	-	rs6715692	183195681	intronic	N	0.0221872
-	-	-	-	-	-	rs72897100	183171677	intronic	N	0.022383
-	-	-	-	-	-	rs62190530	183171100	intronic	N	0.0226589
-	-	-	-	-	-	rs10931008	183238919	intronic	N	0.022675
-	-	-	-	-	-	rs372342939	183203118	intronic	N	0.0233248
-	-	-	-	-	-	rs7589514	183203977	intronic	N	0.0237212
-	-	-	-	-	-	rs1121403	183192920	intronic	N	0.0239808
-	-	-	-	-	-	rs6728245	183178055	intronic	N	0.0251854
-	-	-	-	-	-	rs55773042	183199151	intronic	N	0.0255341
-	-	-	-	-	-	rs16823047	183183026	intronic	N	0.0275526
-	-	-	-	-	-	rs6757164	183178445	intronic	N	0.0276824
-	-	-	-	-	-	rs1370668	183178743	intronic	N	0.027688
-	-	-	-	-	-	rs62190170	183172099	intronic	N	0.0278441
-	-	-	-	-	-	rs12614214	183177296	intronic	N	0.0290649
-	-	-	-	-	-	rs1595447	183176939	intronic	N	0.0293247
-	-	-	-	-	-	rs11679657	183183111	intronic	N	0.029694
-	-	-	-	-	-	rs17264796	183173333	intronic	N	0.033712
-	-	-	-	-	-	rs62190528	183169581	intronic	N	0.0341261
-	-	-	-	-	-	rs16823686	183206834	intronic	N	0.0351834
-	-	-	-	-	-	rs140587587	183200555	intronic	N	0.0421211
-	-	-	-	-	-	rs1438069	183204802	intronic	N	0.045048
-	-	-	-	-	-	rs12328342	183206360	intronic	N	0.0453739
-	-	-	-	-	-	rs833181	183188222	intronic	N	0.0453976
-	-	-	-	-	-	rs833179	183188997	intronic	N	0.0455482
-	-	-	-	-	-	rs76370585	183217759	intronic	N	0.0457313
-	-	-	-	-	-	rs68017033	183211349	intronic	N	0.0463983
-	-	-	-	-	-	rs7595025	183193313	intronic	N	0.0464249
-	-	-	-	-	-	rs833178	183189031	intronic	N	0.0464797
-	-	-	-	-	-	rs718448	183204369	intronic	N	0.0465464
-	-	-	-	-	-	rs7422491	183204729	intronic	N	0.0471235
-	-	-	-	-	-	rs58982702	183201501	intronic	N	0.0474401
-	-	-	-	-	-	rs864417	183210447	intronic	N	0.0475132
-	-	-	-	-	-	rs724376	183187314	intronic	N	0.0476531
-	-	-	-	-	-	rs1351492	183187315	intronic	N	0.0476533
-	-	-	-	-	-	rs2099184	183349857	intronic	N	0.0476789
-	-	-	-	-	-	rs833177	183189116	intronic	N	0.0478104
-	-	-	-	-	-	rs833176	183190294	intronic	N	0.0480552
-	-	-	-	-	-	rs833171	183194324	intronic	N	0.048631
-	-	-	-	-	-	rs1383898	183193889	intronic	N	0.0486956
-	-	-	-	-	-	rs11675803	183250816	intronic	N	0.0488486
-	-	-	-	-	-	rs62187661	183349267	intronic	N	0.0499601
HELB	0.00214	0.19495	12	66696324	protein-coding gene	rs149867944	66740854	downstream	N	0.00209585
-	-	-	-	-	-	rs79269927	66740393	downstream	N	0.00210667
-	-	-	-	-	-	rs146634758	66731912	3UTR	N	0.0026935
-	-	-	-	-	-	rs75329551	66735119	intronic	N	0.00269647
-	-	-	-	-	-	rs118098493	66736133	intronic	N	0.0026994
-	-	-	-	-	-	rs118099772	66728202	intronic	N	0.00276465
-	-	-	-	-	-	rs79962399	66728920	intronic	N	0.00276787
-	-	-	-	-	-	rs117301143	66729383	intronic	N	0.00277423
-	-	-	-	-	-	rs190132924	66739615	downstream	N	0.00286119
-	-	-	-	-	-	rs145198903	66722583	intronic	N	0.0030765
-	-	-	-	-	-	rs7308068	66696706	intronic	N	0.0042603
-	-	-	-	-	-	rs3741605	66696255	upstream	N	0.00426946
-	-	-	-	-	-	rs12146757	66694475	upstream	N	0.00509988
-	-	-	-	-	-	rs10784524	66704816	intronic	N	0.00582963
-	-	-	-	-	-	rs6581676	66706086	intronic	N	0.00746824
-	-	-	-	-	-	rs3741603	66716844	intronic	N	0.00848714
-	-	-	-	-	-	rs1495495	66715488	intronic	N	0.00967931
-	-	-	-	-	-	rs139061595	66704626	intronic	N	0.0123315
-	-	-	-	-	-	rs117128089	66693096	upstream	N	0.0135378
-	-	-	-	-	-	rs117181850	66694763	upstream	N	0.0140905
-	-	-	-	-	-	rs1168301	66736771	intronic	N	0.0141555
-	-	-	-	-	-	rs1168296	66734447	intronic	N	0.0141927
-	-	-	-	-	-	rs2951656	66732273	intronic	N	0.0142301
-	-	-	-	-	-	rs1168293	66733904	intronic	N	0.0142843
-	-	-	-	-	-	rs117073239	66699291	intronic	N	0.0147356
-	-	-	-	-	-	rs118122538	66692384	upstream	N	0.0152789
-	-	-	-	-	-	rs77588983	66692584	upstream	N	0.0153386
-	-	-	-	-	-	rs1168310	66726355	intronic	N	0.0171243
-	-	-	-	-	-	rs1168326	66728578	intronic	N	0.0174569
-	-	-	-	-	-	rs76413199	66714755	intronic	N	0.0203633
-	-	-	-	-	-	rs76844610	66714696	intronic	N	0.020371
-	-	-	-	-	-	rs3759144	66715869	intronic	N	0.0204337
-	-	-	-	-	-	rs200939720	66707993	intronic	N	0.0208478
-	-	-	-	-	-	rs7298868	66701728	intronic	N	0.0209701
-	-	-	-	-	-	rs7964860	66702158	intronic	N	0.0211135
-	-	-	-	-	-	rs4382951	66693114	upstream	N	0.0215869
-	-	-	-	-	-	rs146205761	66710677	intronic	N	0.0216097
-	-	-	-	-	-	rs7973358	66704591	intronic	N	0.0218168
-	-	-	-	-	-	rs189314574	66710891	intronic	N	0.0225973
-	-	-	-	-	-	rs7131920	66699160	intronic	N	0.0238197
-	-	-	-	-	-	rs1971302	66698954	intronic	N	0.0239316
-	-	-	-	-	-	rs199611194	66694664	upstream	N	0.024271
-	-	-	-	-	-	rs2118139	66698438	intronic	N	0.0242782
-	-	-	-	-	-	rs10784523	66697400	intronic	N	0.0246859
-	-	-	-	-	-	rs7959466	66713060	intronic	N	0.0259764
-	-	-	-	-	-	rs7316880	66706026	intronic	N	0.0264332
-	-	-	-	-	-	rs7978354	66706748	intronic	N	0.0275153
-	-	-	-	-	-	rs7133479	66708138	intronic	N	0.0280374
-	-	-	-	-	-	rs77200063	66713661	intronic	N	0.0283575
-	-	-	-	-	-	rs4554930	66711235	intronic	N	0.0284391
-	-	-	-	-	-	rs10748039	66710881	intronic	N	0.0286647
-	-	-	-	-	-	rs1898305	66711457	intronic	N	0.0288372
-	-	-	-	-	-	rs10878403	66692785	upstream	N	0.029885
-	-	-	-	-	-	rs7132724	66714777	intronic	N	0.0305771
-	-	-	-	-	-	rs33969052	66692433	upstream	N	0.0306291
-	-	-	-	-	-	rs7969887	66717692	intronic	N	0.0308524
-	-	-	-	-	-	rs7957877	66717716	intronic	N	0.0309026
-	-	-	-	-	-	rs10748038	66709353	intronic	N	0.0319712
-	-	-	-	-	-	rs67927214	66714508	intronic	N	0.0340237
-	-	-	-	-	-	rs1795527	66722117	intronic	N	0.0375388
-	-	-	-	-	-	rs11176136	66700104	intronic	N	0.0470878
-	-	-	-	-	-	rs12822052	66692528	upstream	N	0.0483587
-	-	-	-	-	-	rs11176140	66707323	intronic	N	0.0485602
-	-	-	-	-	-	rs1625394	66721541	intronic	N	0.0492879
SLC45A1	0.00214	0.19495	1	8378173	protein-coding gene	rs12711517	8394236	intronic	N	0.000571044
-	-	-	-	-	-	rs111337937	8397090	intronic	N	0.00145067
-	-	-	-	-	-	rs7548093	8399282	intronic	N	0.00170444
-	-	-	-	-	-	rs148803921	8391892	intronic	N	0.00217804
-	-	-	-	-	-	rs141091829	8387137	intronic	N	0.00371229
-	-	-	-	-	-	rs149834301	8382593	intronic	N	0.0039756
-	-	-	-	-	-	rs11586622	8392395	intronic	N	0.00401853
-	-	-	-	-	-	rs7518563	8393218	intronic	N	0.00408282
-	-	-	-	-	-	rs11590467	8392520	intronic	N	0.00409532
-	-	-	-	-	-	rs4908499	8403112	intronic	N	0.00414007
-	-	-	-	-	-	rs76866917	8389131	intronic	N	0.00419004
-	-	-	-	-	-	rs2271200	8385824	intronic	N	0.00435416
-	-	-	-	-	-	rs7552012	8393145	intronic	N	0.00437133
-	-	-	-	-	-	rs114641984	8374374	upstream	N	0.00809056
-	-	-	-	-	-	rs1055236	8404093	3UTR	N	0.0112196
-	-	-	-	-	-	rs111990648	8400465	intronic	N	0.0115343
-	-	-	-	-	-	rs79500154	8403393	intronic	N	0.0224028
-	-	-	-	-	-	rs11121168	8406334	downstream	N	0.0311485
-	-	-	-	-	-	rs58286176	8392548	intronic	N	0.0362944
-	-	-	-	-	-	rs3844030	8397058	intronic	N	0.0375752
-	-	-	-	-	-	rs3994821	8397522	intronic	N	0.0380577
-	-	-	-	-	-	rs3994814	8397518	intronic	N	0.0380676
-	-	-	-	-	-	rs7520373	8397803	intronic	N	0.0394306
-	-	-	-	-	-	rs12039434	8399193	intronic	N	0.0408999
-	-	-	-	-	-	rs12038661	8398834	intronic	N	0.0425103
RBM44	0.00217	0.196736	2	238707421	protein-coding gene	rs11289575	238748171	intronic	N	0.00377989
-	-	-	-	-	-	rs1198817	238745176	intronic	N	0.00445997
-	-	-	-	-	-	rs1198815	238743873	intronic	N	0.00763113
-	-	-	-	-	-	rs1198814	238742059	intronic	N	0.0142887
-	-	-	-	-	-	rs66850341	238750289	intronic	N	0.0154638
-	-	-	-	-	-	rs1198818	238746308	intronic	N	0.0215414
-	-	-	-	-	-	rs11900026	238746628	intronic	N	0.0287314
-	-	-	-	-	-	rs1198819	238746880	intronic	N	0.0322255
-	-	-	-	-	-	rs397988360	238744409	intronic	N	0.0336748
-	-	-	-	-	-	rs1198820	238752088	downstream	N	0.0363554
-	-	-	-	-	-	rs1198816	238744019	intronic	N	0.036779
SRRM5	0.00224	0.200758	19	44116239	protein-coding gene	rs147393166	44112537	intronic	N	0.000723584
-	-	-	-	-	-	rs142734670	44122769	intronic	N	0.000734983
GNB1	0.00224	0.200758	1	1716724	protein-coding gene	rs3737626	1722585	intronic	N	0.00274903
-	-	-	-	-	-	rs6698147	1796616	intronic	N	0.0152762
-	-	-	-	-	-	rs16825336	1745726	intronic	N	0.020461
-	-	-	-	-	-	rs6681938	1781220	intronic	N	0.0230854
WWP2	0.00226	0.201446	16	69958941	protein-coding gene	rs78944503	69828846	intronic	N	0.00296044
-	-	-	-	-	-	rs147206733	69842483	intronic	N	0.00297299
-	-	-	-	-	-	rs79042252	69804966	intronic	N	0.00301976
-	-	-	-	-	-	rs74380942	69814046	intronic	N	0.00310274
-	-	-	-	-	-	rs142476980	69852293	intronic	N	0.00318744
-	-	-	-	-	-	rs75920310	69887689	intronic	N	0.00319787
-	-	-	-	-	-	rs118086566	69865888	intronic	N	0.00322185
-	-	-	-	-	-	rs116637588	69885174	intronic	N	0.00344124
-	-	-	-	-	-	rs74464373	69862101	intronic	N	0.00345293
-	-	-	-	-	-	rs79472988	69896851	intronic	N	0.00472323
-	-	-	-	-	-	rs12598407	69955502	intronic	N	0.0152098
-	-	-	-	-	-	rs12102498	69941203	intronic	N	0.0158016
-	-	-	-	-	-	rs115351511	69945866	intronic	N	0.0161166
-	-	-	-	-	-	rs7190057	69952215	intronic	N	0.0236264
-	-	-	-	-	-	rs74027707	69955377	intronic	N	0.0240019
-	-	-	-	-	-	rs4985460	69964374	intronic	N	0.0355268
-	-	-	-	-	-	rs2965758	69869555	intronic	N	0.0443342
SHROOM3	0.00229	0.203244	4	77356381	protein-coding gene	rs9996493	77441014	intronic	N	0.000701514
-	-	-	-	-	-	rs62300887	77446762	intronic	N	0.00322524
-	-	-	-	-	-	rs79532599	77446553	intronic	N	0.0040822
-	-	-	-	-	-	rs10050141	77451537	intronic	N	0.0057709
-	-	-	-	-	-	rs35614432	77444261	intronic	N	0.0069329
-	-	-	-	-	-	rs10002311	77442504	intronic	N	0.00750857
-	-	-	-	-	-	rs12710873	77441688	intronic	N	0.00751712
-	-	-	-	-	-	rs4464594	77468785	intronic	N	0.00939909
-	-	-	-	-	-	rs34026585	77359899	intronic	N	0.0101577
-	-	-	-	-	-	rs6848817	77446681	intronic	N	0.0260423
-	-	-	-	-	-	rs4413432	77451398	intronic	N	0.0299912
-	-	-	-	-	-	rs12647876	77359017	intronic	N	0.0329516
-	-	-	-	-	-	rs7679463	77351710	upstream	N	0.036295
-	-	-	-	-	-	rs11737407	77359789	intronic	N	0.0373939
-	-	-	-	-	-	rs11097355	77359675	intronic	N	0.0375666
-	-	-	-	-	-	rs11097356	77359677	intronic	N	0.0375666
-	-	-	-	-	-	rs34496254	77358426	intronic	N	0.0376215
-	-	-	-	-	-	rs66466813	77360206	intronic	N	0.0376328
-	-	-	-	-	-	rs28722184	77360236	intronic	N	0.0376343
-	-	-	-	-	-	rs10027712	77357778	intronic	N	0.0376926
-	-	-	-	-	-	rs66785096	77360986	intronic	N	0.038767
-	-	-	-	-	-	rs11944802	77357528	intronic	N	0.0387953
-	-	-	-	-	-	rs189707263	77357498	intronic	N	0.0388663
-	-	-	-	-	-	rs554755626	77357492	intronic	N	0.0388923
-	-	-	-	-	-	rs11736785	77361521	intronic	N	0.0406347
-	-	-	-	-	-	rs11723217	77361607	intronic	N	0.0408582
KCNQ4	0.00231	0.203576	1	41249458	protein-coding gene	rs3754174	41286890	intronic	N	0.000945036
-	-	-	-	-	-	rs45536233	41284834	intronic	N	0.00246731
-	-	-	-	-	-	rs60237568	41281059	intronic	N	0.00365801
-	-	-	-	-	-	rs34452825	41291710	intronic	N	0.0186219
-	-	-	-	-	-	rs56335024	41286702	intronic	N	0.0187835
-	-	-	-	-	-	rs55679729	41286623	intronic	N	0.0189538
-	-	-	-	-	-	rs3767939	41289579	intronic	N	0.0198937
-	-	-	-	-	-	rs3820524	41293664	intronic	N	0.0199771
-	-	-	-	-	-	rs6697721	41293001	intronic	N	0.0205616
-	-	-	-	-	-	rs4660469	41286353	intronic	N	0.0208973
-	-	-	-	-	-	rs4660176	41293649	intronic	N	0.0220782
-	-	-	-	-	-	rs3831140	41298458	intronic	N	0.0250123
-	-	-	-	-	-	rs11361256	41281719	intronic	N	0.0326072
-	-	-	-	-	-	rs78806270	41288530	intronic	N	0.0348683
GCM2	0.00232	0.203576	6	10873455	protein-coding gene	rs55840338	10872863	downstream	N	0.00120646
-	-	-	-	-	-	rs11754036	10868902	downstream	N	0.00148405
-	-	-	-	-	-	rs6929329	10872061	downstream	N	0.00213157
-	-	-	-	-	-	rs9393726	10877210	intronic	N	0.00316852
-	-	-	-	-	-	rs150417383	10872762	downstream	N	0.00353101
-	-	-	-	-	-	rs9358951	10878692	intronic	N	0.00525465
-	-	-	-	-	-	rs9379885	10878909	intronic	N	0.00809364
-	-	-	-	-	-	rs9393733	10882274	5UTR	N	0.00911469
-	-	-	-	-	-	rs1474631	10872160	downstream	N	0.0114343
-	-	-	-	-	-	rs7739995	10869648	downstream	N	0.0232105
-	-	-	-	-	-	rs6456737	10885971	upstream	N	0.0348136
-	-	-	-	-	-	rs3756961	10884046	upstream	N	0.0403157
-	-	-	-	-	-	rs3756958	10883767	upstream	N	0.0406215
-	-	-	-	-	-	rs9348723	10885216	upstream	N	0.0410257
-	-	-	-	-	-	rs4712997	10872743	downstream	N	0.0448958
-	-	-	-	-	-	rs3756957	10879996	intronic	N	0.0454524
-	-	-	-	-	-	rs6928423	10869175	downstream	N	0.0454838
ZNF506	0.00234	0.203915	19	19903519	protein-coding gene	rs139929988	19914514	intronic	N	0.0197045
-	-	-	-	-	-	rs146229159	19914796	intronic	N	0.0226792
-	-	-	-	-	-	rs141613933	19915456	intronic	N	0.0298695
-	-	-	-	-	-	rs148810877	19900157	intronic	N	0.0356107
-	-	-	-	-	-	rs61302676	19921843	intronic	N	0.0397622
MAP2K3	0.00236	0.204972	17	21191347	protein-coding gene	rs3826324	21206268	intronic	N	0.0179103
-	-	-	-	-	-	rs8074866	21190527	intronic	N	0.0313874
AMZ1	0.0024	0.207294	7	2727835	protein-coding gene	rs798566	2750769	intronic	N	0.00748002
-	-	-	-	-	-	rs798467	2743546	intronic	N	0.00857295
-	-	-	-	-	-	rs798469	2743141	intronic	N	0.00889156
-	-	-	-	-	-	rs798468	2743283	intronic	N	0.00932782
-	-	-	-	-	-	rs798466	2743592	intronic	N	0.00950768
-	-	-	-	-	-	rs798464	2743757	intronic	N	0.00975786
-	-	-	-	-	-	rs798465	2743654	intronic	N	0.00999816
-	-	-	-	-	-	rs798567	2750763	intronic	N	0.0107535
-	-	-	-	-	-	rs116915646	2780942	intronic	N	0.0135114
-	-	-	-	-	-	rs798462	2743877	intronic	N	0.0136757
-	-	-	-	-	-	rs4721976	2749149	intronic	N	0.0143139
-	-	-	-	-	-	rs34393404	2744117	intronic	N	0.0146961
-	-	-	-	-	-	rs4721980	2750234	intronic	N	0.0161882
-	-	-	-	-	-	rs7796159	2744150	intronic	N	0.0163942
-	-	-	-	-	-	rs1724888	2741019	intronic	N	0.016634
-	-	-	-	-	-	rs7807904	2744345	intronic	N	0.0168455
-	-	-	-	-	-	rs4719640	2744716	intronic	N	0.0181191
-	-	-	-	-	-	rs798476	2738228	intronic	N	0.0185269
-	-	-	-	-	-	rs4719641	2744946	intronic	N	0.018641
-	-	-	-	-	-	rs798472	2740802	intronic	N	0.0206767
-	-	-	-	-	-	rs7808077	2744465	intronic	N	0.0220879
-	-	-	-	-	-	rs1724889	2741021	intronic	N	0.0258458
-	-	-	-	-	-	rs35736244	2745766	intronic	N	0.0264155
-	-	-	-	-	-	rs7808070	2744452	intronic	N	0.0276662
-	-	-	-	-	-	rs6944291	2745394	intronic	N	0.0296878
-	-	-	-	-	-	rs56236647	2746562	intronic	N	0.0312055
-	-	-	-	-	-	rs7786163	2750193	intronic	N	0.0355679
-	-	-	-	-	-	rs184317956	2776948	intronic	N	0.0382253
-	-	-	-	-	-	rs6461534	2745124	intronic	N	0.0407398
-	-	-	-	-	-	rs7798875	2750245	intronic	N	0.0425375
-	-	-	-	-	-	rs12533772	2744249	intronic	N	0.0449434
ARHGAP40	0.00244	0.209943	20	37230451	protein-coding gene	rs112719327	37269103	intronic	N	0.00233754
-	-	-	-	-	-	rs6064779	37252342	intronic	N	0.00320155
-	-	-	-	-	-	rs6064778	37252210	intronic	N	0.00321024
-	-	-	-	-	-	rs6123893	37251925	intronic	N	0.00476734
-	-	-	-	-	-	rs11696570	37253950	intronic	N	0.00485079
-	-	-	-	-	-	rs220533	37270010	intronic	N	0.00515334
-	-	-	-	-	-	rs6070799	37253191	intronic	N	0.0064551
-	-	-	-	-	-	rs6128574	37255453	intronic	N	0.00770195
-	-	-	-	-	-	rs35399405	37257384	intronic	N	0.00953049
-	-	-	-	-	-	rs6064791	37256636	intronic	N	0.00983413
-	-	-	-	-	-	rs6128568	37253538	intronic	N	0.0207506
-	-	-	-	-	-	rs73101915	37245878	intronic	N	0.0409981
PRUNE2	0.00248	0.212068	9	79226291	protein-coding gene	rs7867316	79519243	intronic	N	0.000766866
-	-	-	-	-	-	rs7039528	79518671	intronic	N	0.000767027
-	-	-	-	-	-	rs944561	79505493	intronic	N	0.00269719
-	-	-	-	-	-	rs11145115	79502665	intronic	N	0.00301325
-	-	-	-	-	-	rs6560560	79507928	intronic	N	0.00448372
-	-	-	-	-	-	rs7018971	79316966	intronic	N	0.0150095
-	-	-	-	-	-	rs11145013	79317792	intronic	N	0.0254156
-	-	-	-	-	-	rs3739523	79319874	exonic	N	0.0260023
-	-	-	-	-	-	rs10521474	79318119	intronic	N	0.0273587
-	-	-	-	-	-	rs11145114	79501124	intronic	N	0.027899
-	-	-	-	-	-	rs2225245	79370447	intronic	N	0.0301731
-	-	-	-	-	-	rs506086	79326608	intronic	N	0.0330486
-	-	-	-	-	-	rs2039880	79371651	intronic	N	0.0372757
-	-	-	-	-	-	rs1891834	79501750	intronic	N	0.0384523
-	-	-	-	-	-	rs11307422	79504256	intronic	N	0.039891
-	-	-	-	-	-	rs4745594	79522725	upstream	N	0.0402003
-	-	-	-	-	-	rs10869843	79521736	upstream	N	0.0405111
-	-	-	-	-	-	rs7028756	79276240	intronic	N	0.0437402
-	-	-	-	-	-	rs4745595	79522756	upstream	N	0.0441572
-	-	-	-	-	-	rs634063	79279897	intronic	N	0.046123
-	-	-	-	-	-	rs1536821	79236274	intronic	N	0.0487416
SLCO4C1	0.00253	0.215204	5	101569691	protein-coding gene	rs432161	101565038	downstream	N	0.00522631
-	-	-	-	-	-	rs1469104	101569545	downstream	N	0.00539971
-	-	-	-	-	-	rs149085489	101570503	3UTR	N	0.00571756
-	-	-	-	-	-	rs709369	101624336	intronic	N	0.00596474
-	-	-	-	-	-	rs841935	101620985	intronic	N	0.00634431
-	-	-	-	-	-	rs397655	101566775	downstream	N	0.00648566
-	-	-	-	-	-	rs841928	101627435	intronic	N	0.00660675
-	-	-	-	-	-	rs7710414	101632375	upstream	N	0.00699136
-	-	-	-	-	-	rs2895806	101636908	upstream	N	0.00700028
-	-	-	-	-	-	rs62372210	101636688	upstream	N	0.0070262
-	-	-	-	-	-	rs62372209	101636614	upstream	N	0.00703527
-	-	-	-	-	-	rs62372208	101636538	upstream	N	0.00704494
-	-	-	-	-	-	rs7701832	101636046	upstream	N	0.00711794
-	-	-	-	-	-	rs10057529	101635554	upstream	N	0.00716904
-	-	-	-	-	-	rs10073052	101635625	upstream	N	0.00720064
-	-	-	-	-	-	rs56881277	101634770	upstream	N	0.00720347
-	-	-	-	-	-	rs11330757	101634925	upstream	N	0.00720498
-	-	-	-	-	-	rs10479191	101634271	upstream	N	0.0072062
-	-	-	-	-	-	rs10057599	101635657	upstream	N	0.00720787
-	-	-	-	-	-	rs896544	101633557	upstream	N	0.00721571
-	-	-	-	-	-	rs896545	101633610	upstream	N	0.00721802
-	-	-	-	-	-	rs2004550	101633266	upstream	N	0.00722068
-	-	-	-	-	-	rs2004551	101633399	upstream	N	0.00723385
-	-	-	-	-	-	rs3114660	101631526	intronic	N	0.0072395
-	-	-	-	-	-	rs6881331	101634997	upstream	N	0.00754664
-	-	-	-	-	-	rs6882313	101634954	upstream	N	0.00754953
-	-	-	-	-	-	rs3857354	101571200	3UTR	N	0.00760019
-	-	-	-	-	-	rs841924	101628614	intronic	N	0.00770075
-	-	-	-	-	-	rs397998872	101628344	intronic	N	0.00772046
-	-	-	-	-	-	rs7718818	101571456	3UTR	N	0.00776012
-	-	-	-	-	-	rs841927	101627512	intronic	N	0.00776471
-	-	-	-	-	-	rs841929	101627027	intronic	N	0.00777681
-	-	-	-	-	-	rs841930	101626218	intronic	N	0.00778485
-	-	-	-	-	-	rs841931	101625353	intronic	N	0.00780152
-	-	-	-	-	-	rs709371	101625059	intronic	N	0.00780307
-	-	-	-	-	-	rs841926	101627668	intronic	N	0.00819254
-	-	-	-	-	-	rs2600824	101627411	intronic	N	0.0082512
-	-	-	-	-	-	rs709370	101624393	intronic	N	0.00831296
-	-	-	-	-	-	rs62372211	101636777	upstream	N	0.00835354
-	-	-	-	-	-	rs62372171	101634577	upstream	N	0.00837338
-	-	-	-	-	-	rs3114659	101631592	intronic	N	0.00843831
-	-	-	-	-	-	rs841922	101630696	intronic	N	0.00856054
-	-	-	-	-	-	rs6596424	101575241	intronic	N	0.00885882
-	-	-	-	-	-	rs10077904	101574268	intronic	N	0.00888998
-	-	-	-	-	-	rs2548726	101627414	intronic	N	0.00932914
-	-	-	-	-	-	rs10463973	101636230	upstream	N	0.009416
-	-	-	-	-	-	rs841932	101623028	intronic	N	0.0119808
-	-	-	-	-	-	rs6895407	101634987	upstream	N	0.0144755
-	-	-	-	-	-	rs70987900	101566614	downstream	N	0.0147042
-	-	-	-	-	-	rs390614	101596244	intronic	N	0.0148458
-	-	-	-	-	-	rs859512	101620964	intronic	N	0.0156029
-	-	-	-	-	-	rs841934	101622200	intronic	N	0.0172945
-	-	-	-	-	-	rs2600825	101620464	intronic	N	0.0174017
-	-	-	-	-	-	rs2548724	101620174	intronic	N	0.0174904
-	-	-	-	-	-	rs1098806	101614656	intronic	N	0.0174919
-	-	-	-	-	-	rs844508	101620976	intronic	N	0.0188298
-	-	-	-	-	-	rs202209380	101596032	intronic	N	0.01951
-	-	-	-	-	-	rs1593077	101602725	intronic	N	0.0195637
-	-	-	-	-	-	rs3096194	101603411	intronic	N	0.0195666
-	-	-	-	-	-	rs2263376	101605180	intronic	N	0.0196147
-	-	-	-	-	-	rs2600830	101606170	intronic	N	0.0196299
-	-	-	-	-	-	rs3096213	101602346	intronic	N	0.0203832
-	-	-	-	-	-	rs3096195	101603636	intronic	N	0.0203842
-	-	-	-	-	-	rs841921	101630930	intronic	N	0.0203844
-	-	-	-	-	-	rs146346911	101603354	intronic	N	0.0203889
-	-	-	-	-	-	rs3096196	101603914	intronic	N	0.0203944
-	-	-	-	-	-	rs2113091	101604539	intronic	N	0.0203979
-	-	-	-	-	-	rs2161601	101604871	intronic	N	0.0204125
-	-	-	-	-	-	rs2600835	101605434	intronic	N	0.0204394
-	-	-	-	-	-	rs2600828	101607603	intronic	N	0.0204469
-	-	-	-	-	-	rs2600832	101606002	intronic	N	0.0204482
-	-	-	-	-	-	rs3114661	101631343	intronic	N	0.0204659
-	-	-	-	-	-	rs2600827	101608346	intronic	N	0.02054
-	-	-	-	-	-	rs1030237	101576111	intronic	N	0.0206208
-	-	-	-	-	-	rs33913382	101595885	intronic	N	0.0206249
-	-	-	-	-	-	rs841752	101596967	intronic	N	0.02082
-	-	-	-	-	-	rs841923	101629954	intronic	N	0.0208486
-	-	-	-	-	-	rs434771	101596788	intronic	N	0.0210757
-	-	-	-	-	-	rs452857	101596633	intronic	N	0.0211307
-	-	-	-	-	-	rs370176	101595558	intronic	N	0.0214484
-	-	-	-	-	-	rs261098	101594346	intronic	N	0.0215383
-	-	-	-	-	-	rs261100	101594186	intronic	N	0.0218265
-	-	-	-	-	-	rs416734	101593487	intronic	N	0.0220136
-	-	-	-	-	-	rs398228	101593486	intronic	N	0.0220136
-	-	-	-	-	-	rs420900	101586689	intronic	N	0.0220266
-	-	-	-	-	-	rs261101	101592809	intronic	N	0.0222231
-	-	-	-	-	-	rs402846	101592485	intronic	N	0.0223026
-	-	-	-	-	-	rs841925	101627776	intronic	N	0.0223407
-	-	-	-	-	-	rs261102	101591901	intronic	N	0.0224335
-	-	-	-	-	-	rs438617	101584734	intronic	N	0.0224811
-	-	-	-	-	-	rs709372	101625154	intronic	N	0.0224847
-	-	-	-	-	-	rs432190	101587958	intronic	N	0.0226564
-	-	-	-	-	-	rs397998871	101589508	intronic	N	0.0227596
-	-	-	-	-	-	rs35999350	101596072	intronic	N	0.0231653
-	-	-	-	-	-	rs2600826	101609657	intronic	N	0.0265565
-	-	-	-	-	-	rs431778	101591422	intronic	N	0.0276275
-	-	-	-	-	-	rs841933	101622517	intronic	N	0.0278399
-	-	-	-	-	-	rs2600834	101605641	intronic	N	0.0280706
-	-	-	-	-	-	rs59773954	101605056	intronic	N	0.0280737
-	-	-	-	-	-	rs2113090	101604681	intronic	N	0.0297114
-	-	-	-	-	-	rs2548725	101607334	intronic	N	0.0299255
-	-	-	-	-	-	rs2600831	101606071	intronic	N	0.0301168
-	-	-	-	-	-	rs3114665	101602244	intronic	N	0.0305771
-	-	-	-	-	-	rs3096214	101602157	intronic	N	0.0305849
-	-	-	-	-	-	rs386464	101595831	intronic	N	0.0321227
-	-	-	-	-	-	rs386404577	101591488	intronic	N	0.0332081
-	-	-	-	-	-	rs404598	101584499	intronic	N	0.0335092
-	-	-	-	-	-	rs3114666	101601659	intronic	N	0.0476646
-	-	-	-	-	-	rs3114667	101601055	intronic	N	0.0476935
-	-	-	-	-	-	rs2600833	101605942	intronic	N	0.0481842
-	-	-	-	-	-	rs3096197	101604320	intronic	N	0.0482885
-	-	-	-	-	-	rs2113092	101600837	intronic	N	0.0484359
FAM214A	0.00254	0.215499	15	52948369	protein-coding gene	rs17651850	52883770	intronic	N	0.00657342
-	-	-	-	-	-	rs17651844	52882872	intronic	N	0.00734305
-	-	-	-	-	-	rs61021982	52918741	intronic	N	0.00835389
-	-	-	-	-	-	rs72623993	52896524	intronic	N	0.00873931
-	-	-	-	-	-	rs72623992	52880650	intronic	N	0.00875604
-	-	-	-	-	-	rs72623996	52934059	intronic	N	0.00949266
-	-	-	-	-	-	rs60200908	52927869	intronic	N	0.0098161
-	-	-	-	-	-	rs72623995	52916182	intronic	N	0.0103191
-	-	-	-	-	-	rs3751613	52901914	exonic	N	0.0117344
-	-	-	-	-	-	rs59360599	52913210	intronic	N	0.0119515
-	-	-	-	-	-	rs72623991	52872382	downstream	N	0.0155398
-	-	-	-	-	-	rs72624000	52974072	intronic	N	0.0158104
-	-	-	-	-	-	rs7167070	52985280	intronic	N	0.0168581
-	-	-	-	-	-	rs59808396	52966677	intronic	N	0.0171473
-	-	-	-	-	-	rs56171150	52985546	intronic	N	0.0175713
-	-	-	-	-	-	rs144902303	52967616	intronic	N	0.0179081
-	-	-	-	-	-	rs59997215	52960754	intronic	N	0.0192916
-	-	-	-	-	-	rs877974	52966408	intronic	N	0.0203657
-	-	-	-	-	-	rs877975	52966227	intronic	N	0.0218077
-	-	-	-	-	-	rs35689765	52968837	intronic	N	0.0220196
-	-	-	-	-	-	rs34051742	52984079	intronic	N	0.0225959
-	-	-	-	-	-	rs72623999	52971659	intronic	N	0.0229575
-	-	-	-	-	-	rs59336405	52954260	intronic	N	0.0232386
-	-	-	-	-	-	rs59920981	52954387	intronic	N	0.0232417
-	-	-	-	-	-	rs72623998	52965419	intronic	N	0.0249025
-	-	-	-	-	-	rs2414172	52968955	intronic	N	0.0260401
-	-	-	-	-	-	rs8030018	53006526	upstream	N	0.0262535
-	-	-	-	-	-	rs7182896	52963309	intronic	N	0.026807
-	-	-	-	-	-	rs933861	52967110	intronic	N	0.0313708
-	-	-	-	-	-	rs11633933	52948357	intronic	N	0.0345972
-	-	-	-	-	-	rs72623997	52953805	intronic	N	0.0348686
-	-	-	-	-	-	rs17708373	52945458	intronic	N	0.0350741
-	-	-	-	-	-	rs57141956	52976496	intronic	N	0.0364947
-	-	-	-	-	-	rs8036979	52947995	intronic	N	0.0366007
-	-	-	-	-	-	rs59874444	52999066	intronic	N	0.0391386
-	-	-	-	-	-	rs140888593	53006603	upstream	N	0.0450513
SOX18	0.00257	0.216828	20	62678934	protein-coding gene	rs111527478	62678100	downstream	N	0.00275046
-	-	-	-	-	-	rs6011265	62674787	downstream	N	0.00365111
-	-	-	-	-	-	rs145912557	62674698	downstream	N	0.00406352
-	-	-	-	-	-	rs816943	62676009	downstream	N	0.00482704
-	-	-	-	-	-	rs67080992	62676243	downstream	N	0.00612618
-	-	-	-	-	-	rs3810504	62678549	downstream	N	0.00697145
-	-	-	-	-	-	rs73153168	62677563	downstream	N	0.00702537
-	-	-	-	-	-	rs7265923	62677395	downstream	N	0.00706306
-	-	-	-	-	-	rs111636982	62681161	upstream	N	0.00733227
-	-	-	-	-	-	rs6062618	62682529	upstream	N	0.00993499
-	-	-	-	-	-	rs200837124	62680478	intronic	N	0.0143415
OPA1	0.00262	0.219873	3	193310996	protein-coding gene	rs371428	193348234	intronic	N	0.00573276
-	-	-	-	-	-	rs366284	193389692	intronic	N	0.0062175
-	-	-	-	-	-	rs71635023	193314181	intronic	N	0.00717814
-	-	-	-	-	-	rs281802	193328137	intronic	N	0.00790873
-	-	-	-	-	-	rs281797	193311756	intronic	N	0.00836188
-	-	-	-	-	-	rs1056366	193413732	3UTR	N	0.00892879
-	-	-	-	-	-	rs414237	193386538	intronic	N	0.00912701
-	-	-	-	-	-	rs4687447	193411705	intronic	N	0.0107798
-	-	-	-	-	-	rs6797542	193409094	intronic	N	0.0121107
-	-	-	-	-	-	rs7630464	193359565	intronic	N	0.0138384
-	-	-	-	-	-	rs6771486	193362798	intronic	N	0.0140673
-	-	-	-	-	-	rs2291373	193363163	intronic	N	0.0142865
-	-	-	-	-	-	rs6809663	193394711	intronic	N	0.0178911
-	-	-	-	-	-	rs3851984	193393612	intronic	N	0.0180252
-	-	-	-	-	-	rs2088335	193400776	intronic	N	0.0183562
-	-	-	-	-	-	rs11720340	193389485	intronic	N	0.0189164
-	-	-	-	-	-	rs12696673	193389463	intronic	N	0.0189291
-	-	-	-	-	-	rs10937597	193389324	intronic	N	0.0189588
-	-	-	-	-	-	rs56395302	193378553	intronic	N	0.0192393
-	-	-	-	-	-	rs115569671	193363854	intronic	N	0.0192639
-	-	-	-	-	-	rs10937596	193387937	intronic	N	0.0193491
-	-	-	-	-	-	rs2276722	193386462	intronic	N	0.0195092
-	-	-	-	-	-	rs12494482	193386239	intronic	N	0.0195548
-	-	-	-	-	-	rs9851685	193374964	exonic	N	0.0195591
-	-	-	-	-	-	rs6444735	193374384	intronic	N	0.0195593
-	-	-	-	-	-	rs10804957	193383973	intronic	N	0.0197232
-	-	-	-	-	-	rs13078815	193409138	intronic	N	0.0200833
-	-	-	-	-	-	rs142257043	193314081	intronic	N	0.02012
-	-	-	-	-	-	rs13070610	193385276	intronic	N	0.0215501
-	-	-	-	-	-	rs1061648	193412672	3UTR	N	0.0216925
-	-	-	-	-	-	rs720927	193379008	intronic	N	0.0230687
-	-	-	-	-	-	rs6771174	193362666	intronic	N	0.0258118
-	-	-	-	-	-	rs11311374	193354643	intronic	N	0.0280757
-	-	-	-	-	-	rs3736198	193353072	intronic	N	0.0321415
-	-	-	-	-	-	rs6796713	193391085	intronic	N	0.0329492
-	-	-	-	-	-	rs1125272	193331187	intronic	N	0.0331684
-	-	-	-	-	-	rs11720294	193389390	intronic	N	0.033506
-	-	-	-	-	-	rs1985005	193388237	intronic	N	0.0340517
-	-	-	-	-	-	rs2935304	193394497	intronic	N	0.0340752
-	-	-	-	-	-	rs9845217	193365544	intronic	N	0.0346012
-	-	-	-	-	-	rs9831900	193365974	intronic	N	0.034738
-	-	-	-	-	-	rs6807435	193353955	intronic	N	0.0349509
-	-	-	-	-	-	rs7624750	193334991	exonic	N	0.0349823
-	-	-	-	-	-	rs2101341	193350294	intronic	N	0.0350749
-	-	-	-	-	-	rs6770913	193338335	intronic	N	0.0350916
-	-	-	-	-	-	rs10937593	193335252	intronic	N	0.0350937
-	-	-	-	-	-	rs9817704	193337021	intronic	N	0.0350971
-	-	-	-	-	-	rs7646250	193334593	intronic	N	0.0351018
-	-	-	-	-	-	rs6767790	193328416	intronic	N	0.0351063
-	-	-	-	-	-	rs6767900	193328498	intronic	N	0.0351065
-	-	-	-	-	-	rs11925699	193321115	intronic	N	0.0351089
-	-	-	-	-	-	rs9828315	193330022	intronic	N	0.035109
-	-	-	-	-	-	rs9879697	193329766	intronic	N	0.0351095
-	-	-	-	-	-	rs7616010	193326651	intronic	N	0.0351111
-	-	-	-	-	-	rs7613578	193326458	intronic	N	0.0351111
-	-	-	-	-	-	rs6794338	193320149	intronic	N	0.0351232
-	-	-	-	-	-	rs6800240	193318250	intronic	N	0.0351297
-	-	-	-	-	-	rs9856156	193314595	intronic	N	0.0352143
-	-	-	-	-	-	rs62287177	193399012	intronic	N	0.0352571
-	-	-	-	-	-	rs13075244	193329300	intronic	N	0.0355271
-	-	-	-	-	-	rs13095315	193329318	intronic	N	0.0355271
-	-	-	-	-	-	rs9812815	193336222	intronic	N	0.0358434
-	-	-	-	-	-	rs66653044	193338412	intronic	N	0.0360593
-	-	-	-	-	-	rs13315530	193314417	intronic	N	0.0363116
-	-	-	-	-	-	rs6444733	193346648	intronic	N	0.0370786
-	-	-	-	-	-	rs11915238	193387831	intronic	N	0.0373983
-	-	-	-	-	-	rs11711675	193411197	intronic	N	0.0378073
-	-	-	-	-	-	rs7650613	193350500	intronic	N	0.0381675
-	-	-	-	-	-	rs12630	193413502	3UTR	N	0.0382512
-	-	-	-	-	-	rs9838374	193316705	intronic	N	0.0391473
-	-	-	-	-	-	rs4687449	193411875	intronic	N	0.0394148
-	-	-	-	-	-	rs62287171	193308884	upstream	N	0.0401411
-	-	-	-	-	-	rs34520293	193340310	intronic	N	0.0414607
-	-	-	-	-	-	rs4443116	193401021	intronic	N	0.0417213
-	-	-	-	-	-	rs6444737	193391680	intronic	N	0.0425256
-	-	-	-	-	-	rs753815	193359205	intronic	N	0.0426696
-	-	-	-	-	-	rs9869814	193382370	intronic	N	0.0449842
-	-	-	-	-	-	rs35437625	193369697	intronic	N	0.0450644
-	-	-	-	-	-	rs6794517	193367537	intronic	N	0.0454721
-	-	-	-	-	-	rs872663	193399288	intronic	N	0.0458313
-	-	-	-	-	-	rs13068219	193407650	intronic	N	0.0461071
-	-	-	-	-	-	rs1806741	193401874	intronic	N	0.0465546
-	-	-	-	-	-	rs885053	193402008	intronic	N	0.0465997
-	-	-	-	-	-	rs10937594	193383943	intronic	N	0.0495531
JMJD1C	0.00265	0.220485	10	64926985	protein-coding gene	rs78842693	64938400	intronic	N	0.000419547
-	-	-	-	-	-	rs113783360	64939021	intronic	N	0.000419636
-	-	-	-	-	-	rs76032436	64938659	intronic	N	0.000419944
-	-	-	-	-	-	rs75937138	64938672	intronic	N	0.000419946
-	-	-	-	-	-	rs79484409	64948645	intronic	N	0.00042
-	-	-	-	-	-	rs74557321	64931245	intronic	N	0.000420332
-	-	-	-	-	-	rs2306261	64949321	intronic	N	0.000421203
-	-	-	-	-	-	rs112637649	64934600	intronic	N	0.000421453
-	-	-	-	-	-	rs3816685	64949422	intronic	N	0.000421598
-	-	-	-	-	-	rs60893683	64926214	downstream	N	0.000421656
-	-	-	-	-	-	rs112023979	64923227	downstream	N	0.00042208
-	-	-	-	-	-	rs59050225	64950110	intronic	N	0.0004221
-	-	-	-	-	-	rs111484720	64976326	intronic	N	0.000425181
-	-	-	-	-	-	rs139722368	64967950	exonic	N	0.00043631
-	-	-	-	-	-	rs41274074	64974380	exonic	N	0.000436808
-	-	-	-	-	-	rs111765639	64970928	intronic	N	0.00043685
-	-	-	-	-	-	rs138030757	64981135	intronic	N	0.000436925
-	-	-	-	-	-	rs77231127	65192868	intronic	N	0.00043693
-	-	-	-	-	-	rs113006070	64986158	intronic	N	0.000437112
-	-	-	-	-	-	rs151271914	64994002	intronic	N	0.000437121
-	-	-	-	-	-	rs76922313	64996186	intronic	N	0.000437131
-	-	-	-	-	-	rs113328993	64985847	intronic	N	0.000437134
-	-	-	-	-	-	rs112049982	64997061	intronic	N	0.00043726
-	-	-	-	-	-	rs78584069	64959243	intronic	N	0.000450619
-	-	-	-	-	-	rs57447592	64950415	intronic	N	0.000483143
-	-	-	-	-	-	rs75916015	65283776	intronic	N	0.000505524
-	-	-	-	-	-	rs59782474	65018586	intronic	N	0.000524681
-	-	-	-	-	-	rs10995492	65044981	intronic	N	0.000527909
-	-	-	-	-	-	rs117678344	65007625	intronic	N	0.000530267
-	-	-	-	-	-	rs10995487	65034640	intronic	N	0.000545676
-	-	-	-	-	-	rs77064104	65035484	intronic	N	0.000545836
-	-	-	-	-	-	rs201598907	65041119	intronic	N	0.000546559
-	-	-	-	-	-	rs59349729	65010838	intronic	N	0.000550493
-	-	-	-	-	-	rs10995495	65062057	intronic	N	0.000570615
-	-	-	-	-	-	rs76275089	65011850	intronic	N	0.000570902
-	-	-	-	-	-	rs61526386	65062682	intronic	N	0.000571085
-	-	-	-	-	-	rs77140564	65066265	intronic	N	0.000574933
-	-	-	-	-	-	rs113387628	65013236	intronic	N	0.000580758
-	-	-	-	-	-	rs12354552	65073971	intronic	N	0.000581629
-	-	-	-	-	-	rs79690181	65277091	intronic	N	0.000589269
-	-	-	-	-	-	rs76460998	65013950	intronic	N	0.000593697
-	-	-	-	-	-	rs79489042	65014105	intronic	N	0.000595978
-	-	-	-	-	-	rs145900506	65173487	intronic	N	0.000603656
-	-	-	-	-	-	rs77031719	65148040	intronic	N	0.00061174
-	-	-	-	-	-	rs16918382	65121336	intronic	N	0.0006337
-	-	-	-	-	-	rs79970765	65046797	intronic	N	0.000641018
-	-	-	-	-	-	rs112159036	65088008	intronic	N	0.000641369
-	-	-	-	-	-	rs60465810	65088637	intronic	N	0.000641484
-	-	-	-	-	-	rs61000028	65090279	intronic	N	0.000641821
-	-	-	-	-	-	rs112549479	65116938	intronic	N	0.00064196
-	-	-	-	-	-	rs78005057	65093383	intronic	N	0.000642195
-	-	-	-	-	-	rs57516989	65103332	intronic	N	0.000643108
-	-	-	-	-	-	rs75230052	65108484	intronic	N	0.000644233
-	-	-	-	-	-	rs77760190	65111923	intronic	N	0.000645089
-	-	-	-	-	-	rs112188494	65057082	intronic	N	0.000646654
-	-	-	-	-	-	rs16918384	65122938	intronic	N	0.000650511
-	-	-	-	-	-	rs60933967	65135275	intronic	N	0.000651706
-	-	-	-	-	-	rs16918397	65137818	intronic	N	0.00065172
-	-	-	-	-	-	rs16918399	65138649	intronic	N	0.00065172
-	-	-	-	-	-	rs79913842	65146429	intronic	N	0.00065174
-	-	-	-	-	-	rs113112463	65147279	intronic	N	0.000651746
-	-	-	-	-	-	rs76279250	65149666	intronic	N	0.000651746
-	-	-	-	-	-	rs78554895	65153193	intronic	N	0.000651828
-	-	-	-	-	-	rs112109509	65075376	intronic	N	0.000660307
-	-	-	-	-	-	rs112988592	65233037	intronic	N	0.000661165
-	-	-	-	-	-	rs74858893	65185913	intronic	N	0.000664548
-	-	-	-	-	-	rs74368888	65185734	intronic	N	0.000664548
-	-	-	-	-	-	rs16918506	65245502	intronic	N	0.000665269
-	-	-	-	-	-	rs76578349	65246776	intronic	N	0.000665269
-	-	-	-	-	-	rs111582871	65252295	intronic	N	0.0006653
-	-	-	-	-	-	rs77661869	65240263	intronic	N	0.000665499
-	-	-	-	-	-	rs80137395	65236894	intronic	N	0.000665502
-	-	-	-	-	-	rs16918491	65234553	intronic	N	0.000665503
-	-	-	-	-	-	rs146351366	65223979	intronic	N	0.000665705
-	-	-	-	-	-	rs3816652	65226193	intronic	N	0.000665705
-	-	-	-	-	-	rs78977629	65220481	intronic	N	0.000665931
-	-	-	-	-	-	rs59826226	65218230	intronic	N	0.000667803
-	-	-	-	-	-	rs80211554	65264173	intronic	N	0.000673181
-	-	-	-	-	-	rs113960550	65264136	intronic	N	0.000673181
-	-	-	-	-	-	rs112052540	65252149	intronic	N	0.000676123
-	-	-	-	-	-	rs76773451	65193249	intronic	N	0.000679979
-	-	-	-	-	-	rs56721758	65206623	intronic	N	0.000680039
-	-	-	-	-	-	rs150320814	65210874	intronic	N	0.000680046
-	-	-	-	-	-	rs112381517	65113513	intronic	N	0.000691188
-	-	-	-	-	-	rs58429288	65053506	intronic	N	0.000704197
-	-	-	-	-	-	rs16918488	65221481	intronic	N	0.000719108
-	-	-	-	-	-	rs79001857	65236263	intronic	N	0.000754716
-	-	-	-	-	-	rs17814528	65234512	intronic	N	0.00126443
-	-	-	-	-	-	rs58413618	65234339	intronic	N	0.00126443
-	-	-	-	-	-	rs35506078	65210552	intronic	N	0.00129486
-	-	-	-	-	-	rs72837033	65208652	intronic	N	0.00129486
-	-	-	-	-	-	rs34111309	65182717	intronic	N	0.00132005
-	-	-	-	-	-	rs113797959	65220109	intronic	N	0.00167384
-	-	-	-	-	-	rs35627771	65041071	intronic	N	0.00173947
-	-	-	-	-	-	rs9415676	65010626	intronic	N	0.0037117
-	-	-	-	-	-	rs9299456	65087432	intronic	N	0.00615738
-	-	-	-	-	-	rs147562727	64952018	intronic	N	0.00619401
-	-	-	-	-	-	rs10995502	65082961	intronic	N	0.0083518
-	-	-	-	-	-	rs139655745	65266902	intronic	N	0.00851421
-	-	-	-	-	-	rs7916868	64988931	intronic	N	0.0092489
-	-	-	-	-	-	rs149583885	65115193	intronic	N	0.00935806
-	-	-	-	-	-	rs10995490	65041070	intronic	N	0.0103606
-	-	-	-	-	-	rs61422373	65089238	intronic	N	0.0104048
-	-	-	-	-	-	rs7924032	65094791	intronic	N	0.0111041
-	-	-	-	-	-	rs143067378	65150333	intronic	N	0.0117345
-	-	-	-	-	-	rs398013800	65055021	intronic	N	0.0123339
-	-	-	-	-	-	rs10509187	65207748	intronic	N	0.0124743
-	-	-	-	-	-	rs149879698	65202818	intronic	N	0.0128979
-	-	-	-	-	-	rs7907462	65055533	intronic	N	0.0131709
-	-	-	-	-	-	rs34629226	65043127	intronic	N	0.013173
-	-	-	-	-	-	rs145041737	65284257	intronic	N	0.0132914
-	-	-	-	-	-	rs150673337	65242839	intronic	N	0.0136321
-	-	-	-	-	-	rs10761736	65047769	intronic	N	0.0136426
-	-	-	-	-	-	rs7909555	65033108	intronic	N	0.0138161
-	-	-	-	-	-	rs4417159	65045698	intronic	N	0.0138896
-	-	-	-	-	-	rs549612593	65049078	intronic	N	0.0139256
-	-	-	-	-	-	rs7913332	65053650	intronic	N	0.0139433
-	-	-	-	-	-	rs7093899	65054336	intronic	N	0.0139475
-	-	-	-	-	-	rs9733126	65074487	intronic	N	0.0139483
-	-	-	-	-	-	rs10822154	65059044	intronic	N	0.0139653
-	-	-	-	-	-	rs7073932	65109920	intronic	N	0.0139709
-	-	-	-	-	-	rs10761748	65109976	intronic	N	0.0139709
-	-	-	-	-	-	rs10761740	65063263	intronic	N	0.0139715
-	-	-	-	-	-	rs7897326	65065819	intronic	N	0.0139727
-	-	-	-	-	-	rs7092139	65066300	intronic	N	0.0139731
-	-	-	-	-	-	rs7092539	65066509	intronic	N	0.0139732
-	-	-	-	-	-	rs7082926	65115531	intronic	N	0.0139743
-	-	-	-	-	-	rs7083356	65115788	intronic	N	0.0139745
-	-	-	-	-	-	rs10822162	65124080	intronic	N	0.0139779
-	-	-	-	-	-	rs4518976	65078777	intronic	N	0.0139799
-	-	-	-	-	-	rs10740112	65082075	intronic	N	0.0139881
-	-	-	-	-	-	rs10740113	65082276	intronic	N	0.0139882
-	-	-	-	-	-	rs10740114	65082419	intronic	N	0.0139883
-	-	-	-	-	-	rs34979184	65083199	intronic	N	0.0139886
-	-	-	-	-	-	rs12767177	65087642	intronic	N	0.0139912
-	-	-	-	-	-	rs7902187	65093135	intronic	N	0.013993
-	-	-	-	-	-	rs10761743	65096018	intronic	N	0.0139939
-	-	-	-	-	-	rs10761746	65104894	intronic	N	0.0139978
-	-	-	-	-	-	rs7913278	65113534	intronic	N	0.0140038
-	-	-	-	-	-	rs10740119	65125237	intronic	N	0.0140203
-	-	-	-	-	-	rs7909692	65128277	intronic	N	0.0140236
-	-	-	-	-	-	rs6479897	65136628	intronic	N	0.0140372
-	-	-	-	-	-	rs10822157	65089480	intronic	N	0.0140599
-	-	-	-	-	-	rs7918743	65093062	intronic	N	0.0140618
-	-	-	-	-	-	rs10822165	65146959	intronic	N	0.0140823
-	-	-	-	-	-	rs9629895	65122787	intronic	N	0.0140856
-	-	-	-	-	-	rs10740122	65155211	intronic	N	0.0141723
-	-	-	-	-	-	rs10995493	65047026	intronic	N	0.0143091
-	-	-	-	-	-	rs7081614	65011848	intronic	N	0.0143732
-	-	-	-	-	-	rs10761734	65041213	intronic	N	0.0144327
-	-	-	-	-	-	rs143758788	65106827	intronic	N	0.0144477
-	-	-	-	-	-	rs10761733	65034784	intronic	N	0.0146151
-	-	-	-	-	-	rs10761732	65028257	intronic	N	0.0146161
-	-	-	-	-	-	rs10822150	65017496	intronic	N	0.0148644
-	-	-	-	-	-	rs10822167	65158751	intronic	N	0.0151232
-	-	-	-	-	-	rs138784493	65285702	intronic	N	0.0156604
-	-	-	-	-	-	rs10761721	64938404	intronic	N	0.0166452
-	-	-	-	-	-	rs67963837	65006871	intronic	N	0.0168814
-	-	-	-	-	-	rs11318245	64940529	intronic	N	0.0169021
-	-	-	-	-	-	rs10761726	64980718	intronic	N	0.0170712
-	-	-	-	-	-	rs10822148	64979247	intronic	N	0.0170741
-	-	-	-	-	-	rs3211105	64945364	exonic	N	0.0172243
-	-	-	-	-	-	rs71025143	65041069	intronic	N	0.0172514
-	-	-	-	-	-	rs10761722	64955047	intronic	N	0.0173332
-	-	-	-	-	-	rs10822147	64976297	intronic	N	0.017387
-	-	-	-	-	-	rs10822170	65171155	intronic	N	0.017407
-	-	-	-	-	-	rs10761755	65171972	intronic	N	0.0174077
-	-	-	-	-	-	rs10761757	65172550	intronic	N	0.0174078
-	-	-	-	-	-	rs6479901	65180776	intronic	N	0.0174094
-	-	-	-	-	-	rs10995453	64934331	intronic	N	0.0174493
-	-	-	-	-	-	rs72216233	64943814	intronic	N	0.0174552
-	-	-	-	-	-	rs10995459	64942810	intronic	N	0.0174659
-	-	-	-	-	-	rs7920159	64972176	intronic	N	0.0174713
-	-	-	-	-	-	rs1579045	64970448	intronic	N	0.0174774
-	-	-	-	-	-	rs10761728	64995568	intronic	N	0.0175028
-	-	-	-	-	-	rs1904297	65015188	intronic	N	0.0175395
-	-	-	-	-	-	rs7070693	65016162	intronic	N	0.0175788
-	-	-	-	-	-	rs10761761	65179158	intronic	N	0.0175981
-	-	-	-	-	-	rs4403688	65012916	intronic	N	0.0176073
-	-	-	-	-	-	rs7082066	64998971	intronic	N	0.0176681
-	-	-	-	-	-	rs907	64936679	intronic	N	0.0176867
-	-	-	-	-	-	rs1904296	64932779	intronic	N	0.0177247
-	-	-	-	-	-	rs71025164	65110376	intronic	N	0.0181111
-	-	-	-	-	-	rs9414799	65129602	intronic	N	0.0220838
-	-	-	-	-	-	rs67708339	64985745	intronic	N	0.0230719
-	-	-	-	-	-	rs67173357	65071876	intronic	N	0.0232327
-	-	-	-	-	-	rs9414802	65151382	intronic	N	0.0233671
-	-	-	-	-	-	rs58178742	65107965	intronic	N	0.0236513
-	-	-	-	-	-	rs200427687	65114432	intronic	N	0.0245571
-	-	-	-	-	-	rs7896676	65065302	intronic	N	0.0250022
-	-	-	-	-	-	rs7896677	65065305	intronic	N	0.0250022
-	-	-	-	-	-	rs7910662	65253700	intronic	N	0.0250531
-	-	-	-	-	-	rs7924036	65191645	intronic	N	0.0257216
-	-	-	-	-	-	rs7081275	65106551	intronic	N	0.0259025
-	-	-	-	-	-	rs12773283	65058224	intronic	N	0.0259656
-	-	-	-	-	-	rs4486510	65050894	intronic	N	0.0260129
-	-	-	-	-	-	rs6479892	65052232	intronic	N	0.026015
-	-	-	-	-	-	rs7085869	65070163	intronic	N	0.0260737
-	-	-	-	-	-	rs7074351	65050103	intronic	N	0.0260867
-	-	-	-	-	-	rs9415699	65143558	intronic	N	0.0260879
-	-	-	-	-	-	rs9414788	65056712	intronic	N	0.0260898
-	-	-	-	-	-	rs7920768	65060514	intronic	N	0.0261079
-	-	-	-	-	-	rs7100372	65064244	intronic	N	0.0261327
-	-	-	-	-	-	rs9299455	65073601	intronic	N	0.0261456
-	-	-	-	-	-	rs9414793	65075109	intronic	N	0.0261486
-	-	-	-	-	-	rs7899715	65078455	intronic	N	0.0261641
-	-	-	-	-	-	rs4525102	65086273	intronic	N	0.0261804
-	-	-	-	-	-	rs7899503	65087468	intronic	N	0.0261828
-	-	-	-	-	-	rs7092504	65089439	intronic	N	0.0261873
-	-	-	-	-	-	rs4133250	65092405	intronic	N	0.026192
-	-	-	-	-	-	rs10995506	65094466	intronic	N	0.0261939
-	-	-	-	-	-	rs10740117	65098277	intronic	N	0.0261975
-	-	-	-	-	-	rs10761745	65101071	intronic	N	0.0262013
-	-	-	-	-	-	rs7091664	65101800	intronic	N	0.026202
-	-	-	-	-	-	rs7895348	65109541	intronic	N	0.0262205
-	-	-	-	-	-	rs9415693	65119887	intronic	N	0.0262657
-	-	-	-	-	-	rs6479894	65098741	intronic	N	0.0263032
-	-	-	-	-	-	rs4746119	65129917	intronic	N	0.0263093
-	-	-	-	-	-	rs10761744	65101026	intronic	N	0.0263604
-	-	-	-	-	-	rs9415696	65134348	intronic	N	0.0263891
-	-	-	-	-	-	rs9415697	65135137	intronic	N	0.0264049
-	-	-	-	-	-	rs6479899	65139047	intronic	N	0.0264068
-	-	-	-	-	-	rs724553	65140384	intronic	N	0.0264097
-	-	-	-	-	-	rs67907125	65045794	intronic	N	0.0267862
-	-	-	-	-	-	rs398013808	65183988	intronic	N	0.0268459
-	-	-	-	-	-	rs9414786	65044322	intronic	N	0.0269122
-	-	-	-	-	-	rs10761735	65043918	intronic	N	0.0269338
-	-	-	-	-	-	rs9414800	65131282	intronic	N	0.0269458
-	-	-	-	-	-	rs10740110	65043221	intronic	N	0.0269631
-	-	-	-	-	-	rs10822151	65036667	intronic	N	0.0271216
-	-	-	-	-	-	rs7082076	65276945	intronic	N	0.0271229
-	-	-	-	-	-	rs9415682	65033817	intronic	N	0.0271855
-	-	-	-	-	-	rs7916282	65031811	intronic	N	0.027229
-	-	-	-	-	-	rs12219332	65095692	intronic	N	0.0273804
-	-	-	-	-	-	rs9415680	65020890	intronic	N	0.0274101
-	-	-	-	-	-	rs398013809	65224458	intronic	N	0.0275793
-	-	-	-	-	-	rs10761730	65017053	intronic	N	0.0276411
-	-	-	-	-	-	rs9415692	65115152	intronic	N	0.028229
-	-	-	-	-	-	rs10733790	65100334	intronic	N	0.0285873
-	-	-	-	-	-	rs4745706	65159580	intronic	N	0.0287159
-	-	-	-	-	-	rs61853340	64944175	intronic	N	0.0291791
-	-	-	-	-	-	rs10740128	65250543	intronic	N	0.0296293
-	-	-	-	-	-	rs7085862	65246447	intronic	N	0.0297839
-	-	-	-	-	-	rs9919452	65248572	intronic	N	0.029784
-	-	-	-	-	-	rs2393978	65241810	intronic	N	0.0297902
-	-	-	-	-	-	rs10822173	65243602	intronic	N	0.0297902
-	-	-	-	-	-	rs7915680	65244304	intronic	N	0.0297902
-	-	-	-	-	-	rs10761773	65240082	intronic	N	0.0297905
-	-	-	-	-	-	rs10995541	65233335	intronic	N	0.0297967
-	-	-	-	-	-	rs7075205	65219594	intronic	N	0.0298093
-	-	-	-	-	-	rs7074735	65219279	intronic	N	0.0298093
-	-	-	-	-	-	rs10995540	65219930	intronic	N	0.0298093
-	-	-	-	-	-	rs10159609	65220928	intronic	N	0.0298093
-	-	-	-	-	-	rs10822175	65255174	intronic	N	0.0298104
-	-	-	-	-	-	rs2893924	65261354	intronic	N	0.0299198
-	-	-	-	-	-	rs2393981	65261365	intronic	N	0.0299198
-	-	-	-	-	-	rs9971294	65262868	intronic	N	0.0299404
-	-	-	-	-	-	rs7358152	65278898	intronic	N	0.0300093
-	-	-	-	-	-	rs7358191	65278788	intronic	N	0.0300169
-	-	-	-	-	-	rs10740133	65277436	intronic	N	0.030022
-	-	-	-	-	-	rs10740107	64944317	intronic	N	0.030068
-	-	-	-	-	-	rs10995530	65179414	intronic	N	0.0300781
-	-	-	-	-	-	rs72837019	65187018	intronic	N	0.030082
-	-	-	-	-	-	rs10761765	65188973	intronic	N	0.030082
-	-	-	-	-	-	rs12573212	65218425	intronic	N	0.0300969
-	-	-	-	-	-	rs1061259	65225244	intronic	N	0.0301046
-	-	-	-	-	-	rs10822179	65280164	intronic	N	0.0301893
-	-	-	-	-	-	rs10761776	65250977	intronic	N	0.0302065
-	-	-	-	-	-	rs12415038	65160858	intronic	N	0.0303283
-	-	-	-	-	-	rs35605123	65275900	intronic	N	0.0303557
-	-	-	-	-	-	rs10740123	65164515	intronic	N	0.0303681
-	-	-	-	-	-	rs10822172	65215238	intronic	N	0.0303767
-	-	-	-	-	-	rs10761764	65188903	intronic	N	0.0303864
-	-	-	-	-	-	rs7917169	65192941	intronic	N	0.030388
-	-	-	-	-	-	rs10761767	65192431	intronic	N	0.030388
-	-	-	-	-	-	rs10761768	65194129	intronic	N	0.0303882
-	-	-	-	-	-	rs7097698	65273395	intronic	N	0.0304171
-	-	-	-	-	-	rs35705943	65240083	intronic	N	0.0304777
-	-	-	-	-	-	rs7068144	65274260	intronic	N	0.0305607
-	-	-	-	-	-	rs61855465	64956607	intronic	N	0.0308174
-	-	-	-	-	-	rs4747045	64926482	downstream	N	0.030962
-	-	-	-	-	-	rs6479891	65006456	intronic	N	0.0310082
-	-	-	-	-	-	rs12413730	64964148	intronic	N	0.0312792
-	-	-	-	-	-	rs72829170	64940289	intronic	N	0.0313182
-	-	-	-	-	-	rs6415875	64986417	intronic	N	0.0313936
-	-	-	-	-	-	rs4439410	64998772	intronic	N	0.0314142
-	-	-	-	-	-	rs1904295	64982876	intronic	N	0.0314484
-	-	-	-	-	-	rs11819167	64976169	intronic	N	0.0314597
-	-	-	-	-	-	rs7099425	64960717	intronic	N	0.0315827
-	-	-	-	-	-	rs9414780	65001433	intronic	N	0.0315846
-	-	-	-	-	-	rs4466712	64933268	intronic	N	0.0320835
-	-	-	-	-	-	rs4281380	64987698	intronic	N	0.0321781
-	-	-	-	-	-	rs11818194	65180452	intronic	N	0.032345
-	-	-	-	-	-	rs7082090	64999012	intronic	N	0.0323468
-	-	-	-	-	-	rs7083823	65270672	intronic	N	0.0324416
-	-	-	-	-	-	rs9415705	65161550	intronic	N	0.03255
-	-	-	-	-	-	rs10740124	65185794	intronic	N	0.0326251
-	-	-	-	-	-	rs4746125	65152885	intronic	N	0.0334895
-	-	-	-	-	-	rs9415700	65145565	intronic	N	0.0337393
-	-	-	-	-	-	rs11817689	64924217	downstream	N	0.0378905
-	-	-	-	-	-	rs9415701	65151509	intronic	N	0.0419884
-	-	-	-	-	-	rs201032087	65149216	intronic	N	0.0450674
-	-	-	-	-	-	rs10761781	65284603	intronic	N	0.045805
-	-	-	-	-	-	rs10761780	65284032	intronic	N	0.0465462
-	-	-	-	-	-	rs551525973	65036225	intronic	N	0.0466457
-	-	-	-	-	-	rs72837025	65194491	intronic	N	0.0487044
-	-	-	-	-	-	rs10761749	65113809	intronic	N	0.0490234
-	-	-	-	-	-	rs35231206	65167580	intronic	N	0.049943
PROM1	0.00266	0.220485	4	15969850	protein-coding gene	rs10428501	15983618	intronic	N	0.000230864
-	-	-	-	-	-	rs9685492	15981332	intronic	N	0.00039029
-	-	-	-	-	-	rs3796856	15984033	intronic	N	0.000434047
-	-	-	-	-	-	rs3796857	15983799	intronic	N	0.00051204
-	-	-	-	-	-	rs10428324	15983317	intronic	N	0.000626506
-	-	-	-	-	-	rs6449209	15982166	intronic	N	0.000768366
-	-	-	-	-	-	rs549596143	15981926	intronic	N	0.00139133
-	-	-	-	-	-	rs112696259	15983111	intronic	N	0.00259106
-	-	-	-	-	-	rs59738367	15983203	intronic	N	0.00398388
-	-	-	-	-	-	rs4466038	16007600	intronic	N	0.00616411
-	-	-	-	-	-	rs3796855	15984152	intronic	N	0.00754075
-	-	-	-	-	-	rs4632653	16011204	intronic	N	0.0103957
-	-	-	-	-	-	rs11733197	16076892	intronic	N	0.0111079
-	-	-	-	-	-	rs16892782	16015840	intronic	N	0.0118407
-	-	-	-	-	-	rs2240683	15991791	intronic	N	0.0135894
-	-	-	-	-	-	rs4698133	15999666	intronic	N	0.014355
-	-	-	-	-	-	rs66575730	16004588	intronic	N	0.0145259
-	-	-	-	-	-	rs71649938	16075275	intronic	N	0.0147663
-	-	-	-	-	-	rs78824243	16080821	intronic	N	0.0180695
-	-	-	-	-	-	rs13142480	16003849	intronic	N	0.0189715
-	-	-	-	-	-	rs12512355	16001591	intronic	N	0.0201623
-	-	-	-	-	-	rs10939648	16001378	intronic	N	0.0210685
-	-	-	-	-	-	rs4698131	15992802	intronic	N	0.0213735
-	-	-	-	-	-	rs4698438	16000887	intronic	N	0.0218257
-	-	-	-	-	-	rs202151330	16013638	intronic	N	0.0222133
-	-	-	-	-	-	rs4698436	15992831	intronic	N	0.0228086
-	-	-	-	-	-	rs60617563	15979457	intronic	N	0.0235023
-	-	-	-	-	-	rs3796861	15977731	intronic	N	0.024067
-	-	-	-	-	-	rs3796860	15977823	intronic	N	0.0241228
-	-	-	-	-	-	rs3796859	15977828	intronic	N	0.0242164
-	-	-	-	-	-	rs16892822	16025853	intronic	N	0.0247877
-	-	-	-	-	-	rs117104430	15982893	intronic	N	0.0265745
-	-	-	-	-	-	rs3822252	16012557	intronic	N	0.0312562
-	-	-	-	-	-	rs117012995	16008821	intronic	N	0.0342209
-	-	-	-	-	-	rs143998754	16008140	intronic	N	0.0347915
-	-	-	-	-	-	rs77719615	16008039	intronic	N	0.0348604
-	-	-	-	-	-	rs117289102	16008027	intronic	N	0.0349062
-	-	-	-	-	-	rs117540274	16007230	intronic	N	0.0361586
-	-	-	-	-	-	rs140586847	16006772	intronic	N	0.0365511
-	-	-	-	-	-	rs6449210	15993742	intronic	N	0.0366687
-	-	-	-	-	-	rs1517600	16026481	intronic	N	0.0369119
-	-	-	-	-	-	rs147239761	16015043	intronic	N	0.0379365
-	-	-	-	-	-	rs10024501	16001951	intronic	N	0.0403764
-	-	-	-	-	-	rs3796850	15994761	intronic	N	0.0423887
-	-	-	-	-	-	rs116918457	16015191	intronic	N	0.0427334
-	-	-	-	-	-	rs76498156	16004420	intronic	N	0.0441979
-	-	-	-	-	-	rs28595200	15987925	intronic	N	0.04472
-	-	-	-	-	-	rs117402147	16003642	intronic	N	0.0455116
-	-	-	-	-	-	rs2302168	15985702	intronic	N	0.045529
-	-	-	-	-	-	rs35639371	16018755	intronic	N	0.0468368
-	-	-	-	-	-	rs116888010	16005409	intronic	N	0.0478018
-	-	-	-	-	-	rs145088193	16006696	intronic	N	0.0483695
-	-	-	-	-	-	rs33952846	16028096	intronic	N	0.048966
BLM	0.00266	0.220485	15	91260576	protein-coding gene	rs2518968	91307410	intronic	N	0.00724452
-	-	-	-	-	-	rs6496720	91262087	intronic	N	0.0144611
-	-	-	-	-	-	rs2301604	91256404	upstream	N	0.0148831
-	-	-	-	-	-	rs8032275	91262008	intronic	N	0.0149191
-	-	-	-	-	-	rs7170454	91261767	intronic	N	0.0149356
-	-	-	-	-	-	rs7163120	91260945	intronic	N	0.0149823
-	-	-	-	-	-	rs7163132	91260966	intronic	N	0.0150415
-	-	-	-	-	-	rs8037560	91263120	intronic	N	0.0151682
-	-	-	-	-	-	rs74673628	91255757	upstream	N	0.0154464
-	-	-	-	-	-	rs7183308	91263540	intronic	N	0.0155697
-	-	-	-	-	-	rs150111956	91264809	intronic	N	0.0177193
-	-	-	-	-	-	rs12442488	91264498	intronic	N	0.0181352
-	-	-	-	-	-	rs2518967	91311017	intronic	N	0.0331704
-	-	-	-	-	-	rs6496723	91289553	intronic	N	0.0367944
-	-	-	-	-	-	rs8031428	91291585	intronic	N	0.0386308
-	-	-	-	-	-	rs2238333	91286359	intronic	N	0.0470285
-	-	-	-	-	-	rs6496724	91289730	intronic	N	0.0488906
GSC	0.00269	0.220623	14	95234559	protein-coding gene	rs3905049	95235109	intronic	N	0.00394522
-	-	-	-	-	-	rs60702541	95236570	upstream	N	0.0040548
-	-	-	-	-	-	rs79120605	95240180	upstream	N	0.00855581
-	-	-	-	-	-	rs7142628	95233824	upstream	N	0.00891836
-	-	-	-	-	-	rs7161266	95236707	upstream	N	0.0202862
-	-	-	-	-	-	rs11844301	95233055	upstream	N	0.0231972
-	-	-	-	-	-	rs10134903	95229777	downstream	N	0.0264648
-	-	-	-	-	-	rs10150398	95232683	upstream	N	0.0268944
-	-	-	-	-	-	rs10149672	95232105	upstream	N	0.0279352
SLCO6A1	0.00269	0.220623	5	101707477	protein-coding gene	rs57449399	101706019	downstream	N	0.00304148
-	-	-	-	-	-	rs10053573	101753196	intronic	N	0.00342044
-	-	-	-	-	-	rs62369345	101750853	intronic	N	0.00342045
-	-	-	-	-	-	rs1901520	101754661	intronic	N	0.00342085
-	-	-	-	-	-	rs974132	101748342	intronic	N	0.00343482
-	-	-	-	-	-	rs7734060	101780479	intronic	N	0.00354359
-	-	-	-	-	-	rs2895830	101788600	intronic	N	0.0039021
-	-	-	-	-	-	rs13353915	101784592	intronic	N	0.0039333
-	-	-	-	-	-	rs35233736	101742239	intronic	N	0.00393673
-	-	-	-	-	-	rs10044030	101781888	intronic	N	0.00394622
-	-	-	-	-	-	rs2400796	101775394	intronic	N	0.00395511
-	-	-	-	-	-	rs12658397	101751653	intronic	N	0.00535654
-	-	-	-	-	-	rs6596486	101756062	intronic	N	0.00535731
-	-	-	-	-	-	rs59399361	101749118	intronic	N	0.00577941
-	-	-	-	-	-	rs58951504	101743942	intronic	N	0.00606078
-	-	-	-	-	-	rs111908893	101805759	intronic	N	0.00618338
-	-	-	-	-	-	rs55912935	101810954	intronic	N	0.00620497
-	-	-	-	-	-	rs10463981	101787062	intronic	N	0.00620501
-	-	-	-	-	-	rs7734988	101760662	intronic	N	0.00622807
-	-	-	-	-	-	rs17333350	101814609	intronic	N	0.00625533
-	-	-	-	-	-	rs1584713	101767289	intronic	N	0.00626222
-	-	-	-	-	-	rs4386713	101780913	intronic	N	0.0063957
-	-	-	-	-	-	rs146467183	101806155	intronic	N	0.00644814
-	-	-	-	-	-	rs62371034	101825484	intronic	N	0.00650071
-	-	-	-	-	-	rs62370975	101762623	intronic	N	0.00653623
-	-	-	-	-	-	rs62369342	101737894	intronic	N	0.00681172
-	-	-	-	-	-	rs62369341	101737738	intronic	N	0.00681921
-	-	-	-	-	-	rs62369343	101740953	intronic	N	0.00691552
-	-	-	-	-	-	rs56218837	101799787	intronic	N	0.00703652
-	-	-	-	-	-	rs7716398	101804245	intronic	N	0.00718975
-	-	-	-	-	-	rs10434748	101791518	intronic	N	0.00721115
-	-	-	-	-	-	rs7728630	101725479	intronic	N	0.00722976
-	-	-	-	-	-	rs62371010	101796273	intronic	N	0.0072393
-	-	-	-	-	-	rs11352231	101709742	intronic	N	0.0072493
-	-	-	-	-	-	rs62371032	101812889	intronic	N	0.00725209
-	-	-	-	-	-	rs10515326	101813748	intronic	N	0.00725363
-	-	-	-	-	-	rs62369302	101707793	3UTR	N	0.00728576
-	-	-	-	-	-	rs62371033	101813128	intronic	N	0.00729493
-	-	-	-	-	-	rs4703227	101764454	intronic	N	0.00730155
-	-	-	-	-	-	rs1376905	101724836	intronic	N	0.0073033
-	-	-	-	-	-	rs11950639	101777796	intronic	N	0.00730394
-	-	-	-	-	-	rs62370977	101769070	intronic	N	0.00730697
-	-	-	-	-	-	rs62369307	101716459	intronic	N	0.00730916
-	-	-	-	-	-	rs1580038	101717884	intronic	N	0.00731221
-	-	-	-	-	-	rs2167585	101714302	intronic	N	0.00731451
-	-	-	-	-	-	rs6881112	101775742	intronic	N	0.00732742
-	-	-	-	-	-	rs2123136	101707988	intronic	N	0.00734099
-	-	-	-	-	-	rs57415604	101711661	intronic	N	0.00735269
-	-	-	-	-	-	rs35754595	101828874	intronic	N	0.00752023
-	-	-	-	-	-	rs6596481	101731105	intronic	N	0.00756956
-	-	-	-	-	-	rs10607474	101801018	intronic	N	0.00761935
-	-	-	-	-	-	rs1376907	101779036	intronic	N	0.00764585
-	-	-	-	-	-	rs6884141	101816104	exonic	N	0.00781229
-	-	-	-	-	-	rs113480328	101721530	intronic	N	0.00782432
-	-	-	-	-	-	rs62369308	101718394	intronic	N	0.00843951
-	-	-	-	-	-	rs58644688	101711497	intronic	N	0.00847341
-	-	-	-	-	-	rs11948335	101704179	downstream	N	0.00847603
-	-	-	-	-	-	rs12055218	101713753	intronic	N	0.00848942
-	-	-	-	-	-	rs75119073	101713307	intronic	N	0.00849354
-	-	-	-	-	-	rs62369303	101711308	intronic	N	0.0085021
-	-	-	-	-	-	rs62369304	101711398	intronic	N	0.0085021
-	-	-	-	-	-	rs7733501	101711999	intronic	N	0.00850214
-	-	-	-	-	-	rs4639187	101759419	intronic	N	0.00865905
-	-	-	-	-	-	rs10434749	101791975	intronic	N	0.00874081
-	-	-	-	-	-	rs10060468	101749053	intronic	N	0.00964504
-	-	-	-	-	-	rs1839926	101753607	intronic	N	0.00981075
-	-	-	-	-	-	rs6596484	101750196	intronic	N	0.00981181
-	-	-	-	-	-	rs6878326	101757265	intronic	N	0.00981389
-	-	-	-	-	-	rs6860720	101757776	intronic	N	0.00981421
-	-	-	-	-	-	rs7720648	101792983	intronic	N	0.00983367
-	-	-	-	-	-	rs10065821	101747415	intronic	N	0.00984966
-	-	-	-	-	-	rs1901521	101746708	intronic	N	0.00985115
-	-	-	-	-	-	rs4413509	101759952	intronic	N	0.00989562
-	-	-	-	-	-	rs1470794	101754116	intronic	N	0.00994066
-	-	-	-	-	-	rs1542296	101755430	intronic	N	0.00995156
-	-	-	-	-	-	rs10072785	101751611	intronic	N	0.00995322
-	-	-	-	-	-	rs56358831	101757038	intronic	N	0.00995457
-	-	-	-	-	-	rs6596487	101756163	intronic	N	0.00995457
-	-	-	-	-	-	rs6871070	101758944	intronic	N	0.00995624
-	-	-	-	-	-	rs10065054	101751540	intronic	N	0.00996723
-	-	-	-	-	-	rs1597770	101753783	intronic	N	0.00996724
-	-	-	-	-	-	rs6596485	101751116	intronic	N	0.00996728
-	-	-	-	-	-	rs896546	101755879	intronic	N	0.00996836
-	-	-	-	-	-	rs2167586	101756869	intronic	N	0.00996851
-	-	-	-	-	-	rs974133	101748456	intronic	N	0.00999074
-	-	-	-	-	-	rs9986226	101747838	intronic	N	0.00999086
-	-	-	-	-	-	rs4640764	101759547	intronic	N	0.0100049
-	-	-	-	-	-	rs10479216	101752461	intronic	N	0.0100481
-	-	-	-	-	-	rs10479215	101752434	intronic	N	0.0100626
-	-	-	-	-	-	rs10061427	101745252	intronic	N	0.0101578
-	-	-	-	-	-	rs2060834	101744912	intronic	N	0.0102081
-	-	-	-	-	-	rs2060833	101745019	intronic	N	0.0102083
-	-	-	-	-	-	rs6878284	101769726	intronic	N	0.0102102
-	-	-	-	-	-	rs6596488	101758406	intronic	N	0.0102739
-	-	-	-	-	-	rs28887203	101750641	intronic	N	0.0104529
-	-	-	-	-	-	rs2060837	101789805	intronic	N	0.0107534
-	-	-	-	-	-	rs10041507	101813160	intronic	N	0.0108112
-	-	-	-	-	-	rs10041525	101813238	intronic	N	0.0108159
-	-	-	-	-	-	rs17273466	101776835	intronic	N	0.0108728
-	-	-	-	-	-	rs1376908	101778402	intronic	N	0.0109082
-	-	-	-	-	-	rs111813308	101793072	intronic	N	0.010923
-	-	-	-	-	-	rs7356647	101812162	intronic	N	0.0109715
-	-	-	-	-	-	rs78033148	101793290	intronic	N	0.0109923
-	-	-	-	-	-	rs77310157	101793184	intronic	N	0.0109923
-	-	-	-	-	-	rs1452057	101789305	intronic	N	0.0109924
-	-	-	-	-	-	rs2060836	101789802	intronic	N	0.0109924
-	-	-	-	-	-	rs10044208	101797136	intronic	N	0.010993
-	-	-	-	-	-	rs10036226	101793831	intronic	N	0.0109931
-	-	-	-	-	-	rs10063907	101796594	intronic	N	0.0109933
-	-	-	-	-	-	rs7737248	101804317	intronic	N	0.0109938
-	-	-	-	-	-	rs4703231	101804066	intronic	N	0.0109939
-	-	-	-	-	-	rs2400802	101799219	intronic	N	0.010994
-	-	-	-	-	-	rs2134454	101803271	intronic	N	0.0109941
-	-	-	-	-	-	rs10050986	101804844	intronic	N	0.0109942
-	-	-	-	-	-	rs10060409	101804965	intronic	N	0.0109942
-	-	-	-	-	-	rs10050912	101804730	intronic	N	0.0109942
-	-	-	-	-	-	rs1948807	101806486	intronic	N	0.0109942
-	-	-	-	-	-	rs10052860	101806156	intronic	N	0.0109943
-	-	-	-	-	-	rs1948806	101806762	intronic	N	0.0109946
-	-	-	-	-	-	rs7356705	101807025	intronic	N	0.0109946
-	-	-	-	-	-	rs7731310	101808937	intronic	N	0.0110006
-	-	-	-	-	-	rs9327860	101808672	intronic	N	0.0110007
-	-	-	-	-	-	rs1118008	101810700	intronic	N	0.011001
-	-	-	-	-	-	rs4703232	101811346	intronic	N	0.0110015
-	-	-	-	-	-	rs2400799	101788427	intronic	N	0.011009
-	-	-	-	-	-	rs6596495	101777273	intronic	N	0.0110856
-	-	-	-	-	-	rs75692664	101789047	intronic	N	0.011099
-	-	-	-	-	-	rs34076015	101789041	intronic	N	0.0110991
-	-	-	-	-	-	rs7736579	101760969	intronic	N	0.0111079
-	-	-	-	-	-	rs9765316	101761719	intronic	N	0.01111
-	-	-	-	-	-	rs7731845	101762194	intronic	N	0.0111109
-	-	-	-	-	-	rs1597773	101783090	intronic	N	0.0111112
-	-	-	-	-	-	rs148690975	101763545	intronic	N	0.0111122
-	-	-	-	-	-	rs10074324	101766574	intronic	N	0.0111133
-	-	-	-	-	-	rs4703229	101764856	intronic	N	0.0111134
-	-	-	-	-	-	rs10038801	101769984	intronic	N	0.0111137
-	-	-	-	-	-	rs6867496	101770045	intronic	N	0.0111137
-	-	-	-	-	-	rs2123134	101771971	intronic	N	0.0111139
-	-	-	-	-	-	rs2123133	101771645	intronic	N	0.0111139
-	-	-	-	-	-	rs6596490	101768045	intronic	N	0.0111139
-	-	-	-	-	-	rs1376913	101774959	intronic	N	0.011114
-	-	-	-	-	-	rs1376912	101775163	intronic	N	0.0111141
-	-	-	-	-	-	rs6892350	101777664	intronic	N	0.0111141
-	-	-	-	-	-	rs6872341	101776535	intronic	N	0.0111142
-	-	-	-	-	-	rs1376910	101775267	intronic	N	0.0111142
-	-	-	-	-	-	rs2400795	101775339	intronic	N	0.0111142
-	-	-	-	-	-	rs2167584	101777462	intronic	N	0.0111142
-	-	-	-	-	-	rs10223273	101782182	intronic	N	0.0111142
-	-	-	-	-	-	rs6596492	101772270	intronic	N	0.0111144
-	-	-	-	-	-	rs10463979	101778491	intronic	N	0.0111144
-	-	-	-	-	-	rs6895795	101780797	intronic	N	0.0111145
-	-	-	-	-	-	rs6596496	101780661	intronic	N	0.0111145
-	-	-	-	-	-	rs2400797	101781177	intronic	N	0.0111145
-	-	-	-	-	-	rs1376909	101778243	intronic	N	0.0111153
-	-	-	-	-	-	rs4085107	101790944	intronic	N	0.0111632
-	-	-	-	-	-	rs1376897	101743882	intronic	N	0.011164
-	-	-	-	-	-	rs10041892	101793641	intronic	N	0.0111641
-	-	-	-	-	-	rs10077911	101793580	intronic	N	0.0111641
-	-	-	-	-	-	rs10046076	101797122	intronic	N	0.0111642
-	-	-	-	-	-	rs58080162	101797854	intronic	N	0.0111644
-	-	-	-	-	-	rs7732942	101800228	intronic	N	0.011165
-	-	-	-	-	-	rs10055704	101802384	intronic	N	0.0111654
-	-	-	-	-	-	rs4703230	101803917	intronic	N	0.0111657
-	-	-	-	-	-	rs11746217	101795490	intronic	N	0.0111664
-	-	-	-	-	-	rs10038809	101807349	intronic	N	0.011167
-	-	-	-	-	-	rs7711687	101808799	intronic	N	0.0111717
-	-	-	-	-	-	rs6596498	101809845	intronic	N	0.0111789
-	-	-	-	-	-	rs10080207	101797279	intronic	N	0.0111873
-	-	-	-	-	-	rs10074939	101761508	intronic	N	0.0111893
-	-	-	-	-	-	rs143762186	101761538	intronic	N	0.0111893
-	-	-	-	-	-	rs7724920	101779612	intronic	N	0.0111904
-	-	-	-	-	-	rs1452056	101787810	intronic	N	0.0111918
-	-	-	-	-	-	rs1597771	101803412	intronic	N	0.0111923
-	-	-	-	-	-	rs10067645	101740751	intronic	N	0.0112012
-	-	-	-	-	-	rs6866255	101816327	intronic	N	0.0112072
-	-	-	-	-	-	rs1376898	101743783	intronic	N	0.0112256
-	-	-	-	-	-	rs1117130	101785506	intronic	N	0.0112368
-	-	-	-	-	-	rs6893723	101784937	intronic	N	0.011248
-	-	-	-	-	-	rs6893391	101784760	intronic	N	0.0112515
-	-	-	-	-	-	rs6863068	101769728	intronic	N	0.011255
-	-	-	-	-	-	rs2400742	101760899	intronic	N	0.0112585
-	-	-	-	-	-	rs1117556	101784270	intronic	N	0.0112607
-	-	-	-	-	-	rs1901522	101743626	intronic	N	0.0112608
-	-	-	-	-	-	rs6868299	101798120	intronic	N	0.0112615
-	-	-	-	-	-	rs7726174	101761078	intronic	N	0.011266
-	-	-	-	-	-	rs1452055	101764238	intronic	N	0.0112698
-	-	-	-	-	-	rs6862894	101769669	intronic	N	0.0112716
-	-	-	-	-	-	rs6862876	101769638	intronic	N	0.0112716
-	-	-	-	-	-	rs10055023	101762909	intronic	N	0.0112848
-	-	-	-	-	-	rs4703228	101764814	intronic	N	0.0112856
-	-	-	-	-	-	rs6877762	101769462	intronic	N	0.0112862
-	-	-	-	-	-	rs10037939	101768881	intronic	N	0.0112862
-	-	-	-	-	-	rs6885800	101776226	intronic	N	0.0112864
-	-	-	-	-	-	rs6871966	101776298	intronic	N	0.0112864
-	-	-	-	-	-	rs1376911	101775219	intronic	N	0.0112865
-	-	-	-	-	-	rs10463980	101778622	intronic	N	0.0112865
-	-	-	-	-	-	rs1376894	101773239	intronic	N	0.0112872
-	-	-	-	-	-	rs1376906	101778858	intronic	N	0.0112938
-	-	-	-	-	-	rs6596493	101775720	intronic	N	0.011307
-	-	-	-	-	-	rs10057126	101742584	intronic	N	0.01133
-	-	-	-	-	-	rs148600083	101742703	intronic	N	0.0118472
-	-	-	-	-	-	rs1875634	101817358	intronic	N	0.0122113
-	-	-	-	-	-	rs1562960	101729504	intronic	N	0.012405
-	-	-	-	-	-	rs7731256	101737777	intronic	N	0.0124885
-	-	-	-	-	-	rs6596482	101736641	intronic	N	0.01249
-	-	-	-	-	-	rs9285946	101735721	intronic	N	0.0124904
-	-	-	-	-	-	rs1545487	101729829	intronic	N	0.0124945
-	-	-	-	-	-	rs1545486	101729948	intronic	N	0.0124946
-	-	-	-	-	-	rs2400801	101728042	intronic	N	0.0125162
-	-	-	-	-	-	rs1452061	101727930	intronic	N	0.012517
-	-	-	-	-	-	rs1452062	101727677	intronic	N	0.0125203
-	-	-	-	-	-	rs368810213	101727563	intronic	N	0.0125218
-	-	-	-	-	-	rs4703226	101739809	intronic	N	0.0126687
-	-	-	-	-	-	rs4703225	101739685	intronic	N	0.0126687
-	-	-	-	-	-	rs2084826	101737411	intronic	N	0.0126718
-	-	-	-	-	-	rs7721084	101736336	intronic	N	0.0126733
-	-	-	-	-	-	rs6883054	101731307	intronic	N	0.0126765
-	-	-	-	-	-	rs6873305	101724307	intronic	N	0.0126893
-	-	-	-	-	-	rs1452064	101726963	intronic	N	0.012698
-	-	-	-	-	-	rs1545488	101728519	intronic	N	0.0127172
-	-	-	-	-	-	rs6895200	101726463	intronic	N	0.0127193
-	-	-	-	-	-	rs10062613	101725983	intronic	N	0.012726
-	-	-	-	-	-	rs7733253	101725769	intronic	N	0.0127289
-	-	-	-	-	-	rs1452065	101726851	intronic	N	0.0127405
-	-	-	-	-	-	rs6874612	101726648	intronic	N	0.0127435
-	-	-	-	-	-	rs6874093	101726360	intronic	N	0.0127475
-	-	-	-	-	-	rs9327850	101713742	intronic	N	0.0127828
-	-	-	-	-	-	rs11310226	101734978	intronic	N	0.0128126
-	-	-	-	-	-	rs55668441	101725342	intronic	N	0.0128139
-	-	-	-	-	-	rs7737204	101733177	intronic	N	0.0128511
-	-	-	-	-	-	rs11746723	101720171	intronic	N	0.012871
-	-	-	-	-	-	rs4703014	101721437	intronic	N	0.012879
-	-	-	-	-	-	rs6873738	101717372	intronic	N	0.0128816
-	-	-	-	-	-	rs6890130	101719783	intronic	N	0.0129063
-	-	-	-	-	-	rs10041725	101719190	intronic	N	0.0129085
-	-	-	-	-	-	rs10058722	101718525	intronic	N	0.012909
-	-	-	-	-	-	rs6891936	101717233	intronic	N	0.0129106
-	-	-	-	-	-	rs10069193	101716620	intronic	N	0.0129108
-	-	-	-	-	-	rs10063988	101716797	intronic	N	0.0129108
-	-	-	-	-	-	rs9327851	101715098	intronic	N	0.0129128
-	-	-	-	-	-	rs9327852	101731766	intronic	N	0.0129155
-	-	-	-	-	-	rs10035525	101704674	downstream	N	0.0130107
-	-	-	-	-	-	rs10038972	101704518	downstream	N	0.0130108
-	-	-	-	-	-	rs6877722	101709936	intronic	N	0.0130138
-	-	-	-	-	-	rs10055753	101707342	downstream	N	0.0130146
-	-	-	-	-	-	rs7712152	101708772	intronic	N	0.0130153
-	-	-	-	-	-	rs57539174	101713603	intronic	N	0.0130184
-	-	-	-	-	-	rs10054149	101707293	downstream	N	0.0130189
-	-	-	-	-	-	rs10036441	101707048	downstream	N	0.0130191
-	-	-	-	-	-	rs7714004	101703953	downstream	N	0.0130214
-	-	-	-	-	-	rs1597766	101703576	downstream	N	0.0130223
-	-	-	-	-	-	rs7719316	101734999	intronic	N	0.0130268
-	-	-	-	-	-	rs10041806	101713291	intronic	N	0.0130625
-	-	-	-	-	-	rs9285943	101708465	intronic	N	0.0130836
-	-	-	-	-	-	rs6863041	101709511	intronic	N	0.0132055
-	-	-	-	-	-	rs7733695	101712136	intronic	N	0.0132211
-	-	-	-	-	-	rs142448566	101703190	downstream	N	0.0132336
-	-	-	-	-	-	rs6596480	101709314	intronic	N	0.0132365
-	-	-	-	-	-	rs2123135	101708121	intronic	N	0.0132391
-	-	-	-	-	-	rs7734467	101703845	downstream	N	0.013245
-	-	-	-	-	-	rs1597765	101703523	downstream	N	0.013246
-	-	-	-	-	-	rs10068677	101793383	intronic	N	0.0134228
-	-	-	-	-	-	rs7728162	101725156	intronic	N	0.0134764
-	-	-	-	-	-	rs149571463	101750637	intronic	N	0.0135529
-	-	-	-	-	-	rs2400798	101788155	intronic	N	0.0136386
-	-	-	-	-	-	rs7715217	101711942	intronic	N	0.0138484
-	-	-	-	-	-	rs10072604	101705916	downstream	N	0.0138682
-	-	-	-	-	-	rs11747481	101720155	intronic	N	0.0138849
-	-	-	-	-	-	rs35402021	101774591	intronic	N	0.0140275
-	-	-	-	-	-	rs1901512	101723875	intronic	N	0.0161909
-	-	-	-	-	-	rs7712282	101783444	intronic	N	0.0180494
-	-	-	-	-	-	rs11242471	101831625	intronic	N	0.0205521
-	-	-	-	-	-	rs6869014	101838370	upstream	N	0.0331845
-	-	-	-	-	-	rs11242469	101826712	intronic	N	0.0344305
-	-	-	-	-	-	rs35177830	101822733	intronic	N	0.0408453
-	-	-	-	-	-	rs981988	101819981	intronic	N	0.0462597
OBSCN	0.00271	0.220623	1	228395830	protein-coding gene	rs512253	228560700	exonic	N	0.00322659
-	-	-	-	-	-	rs579897	228560990	intronic	N	0.00549038
-	-	-	-	-	-	rs380737	228521820	intronic	N	0.00677851
-	-	-	-	-	-	rs520552	228522047	intronic	N	0.00688497
-	-	-	-	-	-	rs416564	228520880	intronic	N	0.00701258
-	-	-	-	-	-	rs369909	228520973	exonic	N	0.00701487
-	-	-	-	-	-	rs471596	228519916	intronic	N	0.00718363
-	-	-	-	-	-	rs1150906	228470995	intronic	N	0.0071928
-	-	-	-	-	-	rs429335	228520382	intronic	N	0.00719958
-	-	-	-	-	-	rs384553	228520763	intronic	N	0.00720653
-	-	-	-	-	-	rs287610	228511700	intronic	N	0.00766381
-	-	-	-	-	-	rs437129	228475848	exonic	N	0.0079709
-	-	-	-	-	-	rs447902	228476903	intronic	N	0.00802902
-	-	-	-	-	-	rs407918	228472982	intronic	N	0.00827399
-	-	-	-	-	-	rs9727721	228551560	intronic	N	0.0082749
-	-	-	-	-	-	rs9728020	228551393	intronic	N	0.00833232
-	-	-	-	-	-	rs9726122	228551388	intronic	N	0.00845881
-	-	-	-	-	-	rs287611	228512715	intronic	N	0.00851832
-	-	-	-	-	-	rs287612	228512964	intronic	N	0.00853185
-	-	-	-	-	-	rs1150914	228510740	intronic	N	0.00868539
-	-	-	-	-	-	rs1188725	228519156	intronic	N	0.00872551
-	-	-	-	-	-	rs1757127	228525627	intronic	N	0.00897867
-	-	-	-	-	-	rs3795808	228524961	exonic	N	0.00900229
-	-	-	-	-	-	rs3795807	228524919	intronic	N	0.00900427
-	-	-	-	-	-	rs412716	228472510	intronic	N	0.00917274
-	-	-	-	-	-	rs1150913	228508415	intronic	N	0.00933627
-	-	-	-	-	-	rs1150916	228528412	intronic	N	0.00973124
-	-	-	-	-	-	rs1188697	228468458	exonic	N	0.0098473
-	-	-	-	-	-	rs419808	228526272	intronic	N	0.0102993
-	-	-	-	-	-	rs1757161	228523448	intronic	N	0.0105872
-	-	-	-	-	-	rs11810627	228504670	exonic	N	0.0112022
-	-	-	-	-	-	rs3119592	228504239	intronic	N	0.0112258
-	-	-	-	-	-	rs287616	228501996	intronic	N	0.01126
-	-	-	-	-	-	rs1188730	228504959	intronic	N	0.0112754
-	-	-	-	-	-	rs1188731	228504857	intronic	N	0.0112793
-	-	-	-	-	-	rs435776	228494790	exonic	N	0.011311
-	-	-	-	-	-	rs3119591	228504027	intronic	N	0.0113231
-	-	-	-	-	-	rs54108	228500918	intronic	N	0.011335
-	-	-	-	-	-	rs453569	228497867	intronic	N	0.0113979
-	-	-	-	-	-	rs374400	228535084	intronic	N	0.0114245
-	-	-	-	-	-	rs138059724	228535858	intronic	N	0.0114621
-	-	-	-	-	-	rs729258	228537942	intronic	N	0.0121171
-	-	-	-	-	-	rs442060	228519943	intronic	N	0.0125214
-	-	-	-	-	-	rs449133	228482010	exonic	N	0.0131673
-	-	-	-	-	-	rs287614	228489101	intronic	N	0.013202
-	-	-	-	-	-	rs9426532	228475016	intronic	N	0.0132817
-	-	-	-	-	-	rs1150910	228492044	exonic	N	0.0133066
-	-	-	-	-	-	rs1150907	228473600	intronic	N	0.013351
-	-	-	-	-	-	rs536515	228491207	intronic	N	0.0135021
-	-	-	-	-	-	rs12728259	228443587	intronic	N	0.0137582
-	-	-	-	-	-	rs58480216	228526486	intronic	N	0.0144996
-	-	-	-	-	-	rs417237	228532195	intronic	N	0.0153115
-	-	-	-	-	-	rs75311603	228534008	intronic	N	0.0168846
-	-	-	-	-	-	rs572442	228553651	intronic	N	0.0172248
-	-	-	-	-	-	rs1757157	228410234	intronic	N	0.018683
-	-	-	-	-	-	rs287603	228448687	intronic	N	0.0195841
-	-	-	-	-	-	rs391597	228454979	intronic	N	0.0197908
-	-	-	-	-	-	rs4065231	228549954	intronic	N	0.0198363
-	-	-	-	-	-	rs438382	228454330	intronic	N	0.0198475
-	-	-	-	-	-	rs395285	228454215	intronic	N	0.019855
-	-	-	-	-	-	rs397637	228453328	intronic	N	0.0199816
-	-	-	-	-	-	rs482888	228452367	intronic	N	0.0201896
-	-	-	-	-	-	rs60836537	228551485	intronic	N	0.0203114
-	-	-	-	-	-	rs35937215	228551471	intronic	N	0.0203173
-	-	-	-	-	-	rs287606	228450868	intronic	N	0.0205482
-	-	-	-	-	-	rs510931	228463433	intronic	N	0.0208708
-	-	-	-	-	-	rs287609	228517406	intronic	N	0.0210956
-	-	-	-	-	-	rs4653544	228442663	intronic	N	0.0213806
-	-	-	-	-	-	rs424645	228460217	intronic	N	0.0221267
-	-	-	-	-	-	rs12065815	228555794	intronic	N	0.0226821
-	-	-	-	-	-	rs549590	228456943	intronic	N	0.0229813
-	-	-	-	-	-	rs481986	228452289	intronic	N	0.0233936
-	-	-	-	-	-	rs3795812	228539300	intronic	N	0.0252406
-	-	-	-	-	-	rs12031395	228538470	intronic	N	0.025767
-	-	-	-	-	-	rs540662	228454023	intronic	N	0.0259566
-	-	-	-	-	-	rs12407114	228440468	intronic	N	0.0261912
-	-	-	-	-	-	rs12060002	228521875	intronic	N	0.0267443
-	-	-	-	-	-	rs541959	228552571	intronic	N	0.027587
-	-	-	-	-	-	rs12727512	228435855	intronic	N	0.0283779
-	-	-	-	-	-	rs34825875	228441309	intronic	N	0.0298229
-	-	-	-	-	-	rs1771457	228428670	intronic	N	0.0310219
-	-	-	-	-	-	rs947084	228430372	intronic	N	0.0331851
-	-	-	-	-	-	rs10916293	228431930	intronic	N	0.0335413
-	-	-	-	-	-	rs1771456	228430697	intronic	N	0.0336495
-	-	-	-	-	-	rs1771455	228431095	exonic	N	0.0338522
-	-	-	-	-	-	rs1757130	228432860	intronic	N	0.034486
-	-	-	-	-	-	rs2487384	228433217	exonic	N	0.0346112
-	-	-	-	-	-	rs10623092	228465674	intronic	N	0.034655
-	-	-	-	-	-	rs6426493	228433769	intronic	N	0.0347603
-	-	-	-	-	-	rs1888681	228433491	intronic	N	0.0347781
-	-	-	-	-	-	rs6665929	228436070	intronic	N	0.035033
-	-	-	-	-	-	rs6677503	228436514	intronic	N	0.0351458
-	-	-	-	-	-	rs7517088	228434395	exonic	N	0.0351878
-	-	-	-	-	-	rs2150669	228437205	intronic	N	0.0353174
-	-	-	-	-	-	rs6668967	228438900	intronic	N	0.0357221
-	-	-	-	-	-	rs4065229	228463292	intronic	N	0.035924
-	-	-	-	-	-	rs12741048	228441373	intronic	N	0.0371183
-	-	-	-	-	-	rs12755546	228441391	intronic	N	0.0372074
-	-	-	-	-	-	rs10158680	228549844	intronic	N	0.0375811
-	-	-	-	-	-	rs10157289	228549602	intronic	N	0.0377329
-	-	-	-	-	-	rs35155240	228550426	exonic	N	0.0383319
-	-	-	-	-	-	rs10158354	228548197	exonic	N	0.0386202
-	-	-	-	-	-	rs12027720	228547256	intronic	N	0.0389153
-	-	-	-	-	-	rs7526808	228443673	intronic	N	0.039264
-	-	-	-	-	-	rs7529241	228443667	intronic	N	0.0392725
-	-	-	-	-	-	rs7532144	228444318	intronic	N	0.0393296
-	-	-	-	-	-	rs3795780	228444741	intronic	N	0.0393815
-	-	-	-	-	-	rs3795814	228543800	intronic	N	0.0401567
-	-	-	-	-	-	rs6700528	228516881	intronic	N	0.0407938
-	-	-	-	-	-	rs11588477	228512036	intronic	N	0.0411431
-	-	-	-	-	-	rs79364030	228501324	intronic	N	0.0413322
-	-	-	-	-	-	rs75149071	228430166	intronic	N	0.0421239
-	-	-	-	-	-	rs3795810	228529129	intronic	N	0.0425509
-	-	-	-	-	-	rs287613	228486784	intronic	N	0.0427676
-	-	-	-	-	-	rs10737429	228446146	intronic	N	0.0442479
-	-	-	-	-	-	rs573128	228553675	intronic	N	0.0445744
-	-	-	-	-	-	rs56852844	228497286	intronic	N	0.0454016
-	-	-	-	-	-	rs35711644	228556403	intronic	N	0.046161
-	-	-	-	-	-	rs7521297	228406455	intronic	N	0.0463398
-	-	-	-	-	-	rs3795800	228505727	exonic	N	0.0468086
-	-	-	-	-	-	rs878388	228456147	intronic	N	0.0469481
-	-	-	-	-	-	rs6426496	228443103	intronic	N	0.0471532
-	-	-	-	-	-	rs10916299	228504932	intronic	N	0.0475541
-	-	-	-	-	-	rs12089997	228527186	intronic	N	0.0481986
-	-	-	-	-	-	rs3795802	228505750	exonic	N	0.0485443
-	-	-	-	-	-	rs12061733	228523412	intronic	N	0.0487383
-	-	-	-	-	-	rs12069607	228478837	intronic	N	0.0489449
-	-	-	-	-	-	rs12085738	228553513	intronic	N	0.0489878
-	-	-	-	-	-	rs3795789	228476366	exonic	N	0.0490158
-	-	-	-	-	-	rs3795790	228476367	exonic	N	0.0490175
-	-	-	-	-	-	rs10916292	228431500	intronic	N	0.0495589
-	-	-	-	-	-	rs10916291	228431499	intronic	N	0.04956
-	-	-	-	-	-	rs78584475	228531797	intronic	N	0.0495689
PITPNA	0.00272	0.220623	17	1421011	protein-coding gene	rs56142514	1453248	intronic	N	0.015008
-	-	-	-	-	-	rs3815465	1419853	5UTR	N	0.0211763
-	-	-	-	-	-	rs2277669	1424948	intronic	N	0.025774
-	-	-	-	-	-	rs9303183	1441035	intronic	N	0.0311889
-	-	-	-	-	-	rs75951666	1425146	intronic	N	0.0341529
-	-	-	-	-	-	rs2302460	1444702	intronic	N	0.0369334
-	-	-	-	-	-	rs3785967	1446656	intronic	N	0.0372531
-	-	-	-	-	-	rs3785966	1446662	intronic	N	0.0372634
-	-	-	-	-	-	rs4790572	1443351	intronic	N	0.0384701
-	-	-	-	-	-	rs12601795	1445431	intronic	N	0.0386098
-	-	-	-	-	-	rs9894968	1443039	intronic	N	0.0386158
-	-	-	-	-	-	rs77737447	1462142	intronic	N	0.0394647
-	-	-	-	-	-	rs6502772	1441448	intronic	N	0.0411584
-	-	-	-	-	-	rs9912135	1461394	intronic	N	0.0412366
NOCT	0.00275	0.220623	4	139936934	protein-coding gene	rs6819911	139964055	intronic	N	0.00550341
-	-	-	-	-	-	rs62320528	139967824	downstream	N	0.00779291
-	-	-	-	-	-	rs77447022	139955740	intronic	N	0.0186519
-	-	-	-	-	-	rs75094452	139938139	intronic	N	0.0197218
-	-	-	-	-	-	rs10014760	139960271	intronic	N	0.0200661
-	-	-	-	-	-	rs3840278	139965410	intronic	N	0.0209832
-	-	-	-	-	-	rs11939912	139938087	intronic	N	0.0211776
-	-	-	-	-	-	rs28480361	139967564	downstream	N	0.0220546
-	-	-	-	-	-	rs112699989	139944759	intronic	N	0.0220893
-	-	-	-	-	-	rs17050680	139946648	intronic	N	0.0224441
-	-	-	-	-	-	rs9995474	139951323	intronic	N	0.022451
-	-	-	-	-	-	rs10212663	139953622	intronic	N	0.0224546
-	-	-	-	-	-	rs11737463	139952366	intronic	N	0.022475
-	-	-	-	-	-	rs4364209	139939052	intronic	N	0.0227327
-	-	-	-	-	-	rs112763023	139961332	intronic	N	0.0241785
-	-	-	-	-	-	rs7683983	139939450	intronic	N	0.0258898
-	-	-	-	-	-	rs2292839	139949554	intronic	N	0.026318
-	-	-	-	-	-	rs17050678	139945108	intronic	N	0.0263596
-	-	-	-	-	-	rs72947666	139954824	intronic	N	0.026388
-	-	-	-	-	-	rs11309934	139934655	upstream	N	0.0269641
LATS2	0.00275	0.220623	13	21547175	protein-coding gene	rs615142	21574520	intronic	N	0.000147936
-	-	-	-	-	-	rs600422	21575519	intronic	N	0.000316307
-	-	-	-	-	-	rs614674	21574628	intronic	N	0.000320303
-	-	-	-	-	-	rs512199	21574392	intronic	N	0.000323592
-	-	-	-	-	-	rs613375	21574909	intronic	N	0.000771215
-	-	-	-	-	-	rs503777	21580962	intronic	N	0.00147165
-	-	-	-	-	-	rs693784	21595458	intronic	N	0.0015511
-	-	-	-	-	-	rs9509491	21604177	intronic	N	0.00160545
-	-	-	-	-	-	rs9506596	21604456	intronic	N	0.00162591
-	-	-	-	-	-	rs674533	21577379	intronic	N	0.0017426
-	-	-	-	-	-	rs632050	21579980	intronic	N	0.00181793
-	-	-	-	-	-	rs1212480	21575905	intronic	N	0.00181853
-	-	-	-	-	-	rs531985	21580208	intronic	N	0.00182077
-	-	-	-	-	-	rs34624036	21577351	intronic	N	0.00182121
-	-	-	-	-	-	rs1764538	21577539	intronic	N	0.00182296
-	-	-	-	-	-	rs616495	21581123	intronic	N	0.00184163
-	-	-	-	-	-	rs1928268	21605008	intronic	N	0.00185017
-	-	-	-	-	-	rs2480172	21586346	intronic	N	0.00186586
-	-	-	-	-	-	rs7319373	21628800	intronic	N	0.0019238
-	-	-	-	-	-	rs9509510	21627564	intronic	N	0.00193941
-	-	-	-	-	-	rs9509509	21627127	intronic	N	0.00195905
-	-	-	-	-	-	rs7325126	21628943	intronic	N	0.00197624
-	-	-	-	-	-	rs11324922	21629447	intronic	N	0.00198805
-	-	-	-	-	-	rs7323242	21629204	intronic	N	0.00198809
-	-	-	-	-	-	rs34789164	21586924	intronic	N	0.00272438
-	-	-	-	-	-	rs35769591	21586927	intronic	N	0.00272448
-	-	-	-	-	-	rs586567	21601788	intronic	N	0.00282543
-	-	-	-	-	-	rs570061	21599824	intronic	N	0.00282823
-	-	-	-	-	-	rs398021825	21600465	intronic	N	0.00283714
-	-	-	-	-	-	rs61950275	21593979	intronic	N	0.00286201
-	-	-	-	-	-	rs76796120	21598073	intronic	N	0.00286531
-	-	-	-	-	-	rs57372569	21597290	intronic	N	0.00287005
-	-	-	-	-	-	rs59757801	21597288	intronic	N	0.00287005
-	-	-	-	-	-	rs481485	21599902	intronic	N	0.00293047
-	-	-	-	-	-	rs579097	21591791	intronic	N	0.00295106
-	-	-	-	-	-	rs2065889	21593431	intronic	N	0.00295222
-	-	-	-	-	-	rs572224	21586044	intronic	N	0.0030061
-	-	-	-	-	-	rs71423783	21635049	intronic	N	0.00303535
-	-	-	-	-	-	rs9509500	21618185	intronic	N	0.00348384
-	-	-	-	-	-	rs1928270	21622221	intronic	N	0.00348949
-	-	-	-	-	-	rs530483526	21593437	intronic	N	0.0035502
-	-	-	-	-	-	rs6490639	21628069	intronic	N	0.00367945
-	-	-	-	-	-	rs4769147	21628281	intronic	N	0.00368634
-	-	-	-	-	-	rs397759027	21619009	intronic	N	0.00373066
-	-	-	-	-	-	rs7335617	21617552	intronic	N	0.00373269
-	-	-	-	-	-	rs9509503	21622752	intronic	N	0.00375149
-	-	-	-	-	-	rs9550697	21623783	intronic	N	0.00377357
-	-	-	-	-	-	rs4393423	21624770	intronic	N	0.00378684
-	-	-	-	-	-	rs9509499	21616982	intronic	N	0.00385857
-	-	-	-	-	-	rs7999825	21627855	intronic	N	0.00387459
-	-	-	-	-	-	rs9506600	21627086	intronic	N	0.00389856
-	-	-	-	-	-	rs9506598	21623761	intronic	N	0.00390198
-	-	-	-	-	-	rs7318242	21628942	intronic	N	0.00395949
-	-	-	-	-	-	rs7324879	21629389	intronic	N	0.00398611
-	-	-	-	-	-	rs7317471	21620085	exonic	N	0.00400094
-	-	-	-	-	-	rs9509511	21630989	intronic	N	0.0040732
-	-	-	-	-	-	rs369635157	21618828	intronic	N	0.00419518
-	-	-	-	-	-	rs142208157	21561351	intronic	N	0.00453826
-	-	-	-	-	-	rs56375211	21569905	intronic	N	0.00530657
-	-	-	-	-	-	rs6490638	21617133	intronic	N	0.00573163
-	-	-	-	-	-	rs6490637	21617077	intronic	N	0.00613844
-	-	-	-	-	-	rs61517492	21636943	upstream	N	0.0071994
-	-	-	-	-	-	rs9506602	21638360	upstream	N	0.00804019
-	-	-	-	-	-	rs7325536	21640012	upstream	N	0.00814639
-	-	-	-	-	-	rs9509495	21611791	intronic	N	0.00898547
-	-	-	-	-	-	rs4770096	21613059	intronic	N	0.00911624
-	-	-	-	-	-	rs593390	21554784	intronic	N	0.0256732
-	-	-	-	-	-	rs673716	21553234	intronic	N	0.0288124
-	-	-	-	-	-	rs571032	21552268	intronic	N	0.0295137
-	-	-	-	-	-	rs7990975	21552462	intronic	N	0.0311788
-	-	-	-	-	-	rs628621	21550065	intronic	N	0.0336146
-	-	-	-	-	-	rs2275234	21553971	intronic	N	0.04196
-	-	-	-	-	-	rs535233	21547317	3UTR	N	0.0423443
-	-	-	-	-	-	rs584299	21547127	downstream	N	0.0458103
-	-	-	-	-	-	rs9552323	21575298	intronic	N	0.0465678
-	-	-	-	-	-	rs688663	21554217	intronic	N	0.0466925
GNA11	0.00276	0.220623	19	3094359	protein-coding gene	rs2238625	3104652	intronic	N	0.0171847
-	-	-	-	-	-	rs5826792	3096279	intronic	N	0.0184571
-	-	-	-	-	-	rs75490760	3108612	intronic	N	0.0194668
-	-	-	-	-	-	rs55918968	3122243	3UTR	N	0.023642
-	-	-	-	-	-	rs4806907	3093163	upstream	N	0.0238104
-	-	-	-	-	-	rs308032	3102748	intronic	N	0.0271768
-	-	-	-	-	-	rs4989797	3096285	intronic	N	0.0280768
-	-	-	-	-	-	rs308049	3116725	intronic	N	0.0373806
-	-	-	-	-	-	rs308048	3118207	intronic	N	0.0390868
-	-	-	-	-	-	rs2238623	3095969	intronic	N	0.0466265
-	-	-	-	-	-	rs8105846	3100538	intronic	N	0.0488334
-	-	-	-	-	-	rs186837663	3103518	intronic	N	0.0494248
LRRC2	0.00279	0.222438	3	46556877	protein-coding gene	rs2037389	46596094	intronic	N	0.0200901
-	-	-	-	-	-	rs4683244	46602598	intronic	N	0.0211129
-	-	-	-	-	-	rs138636200	46603034	intronic	N	0.0211663
-	-	-	-	-	-	rs34292531	46609889	upstream	N	0.0228721
-	-	-	-	-	-	rs33998361	46611673	upstream	N	0.0231129
-	-	-	-	-	-	rs35762541	46612170	upstream	N	0.0231889
-	-	-	-	-	-	rs35360667	46612334	upstream	N	0.0232021
-	-	-	-	-	-	rs17287098	46605447	intronic	N	0.0233279
-	-	-	-	-	-	rs6797789	46611930	upstream	N	0.0478635
FUT10	0.00281	0.22291	8	33228343	protein-coding gene	rs7822894	33262869	intronic	N	0.00192918
-	-	-	-	-	-	rs11786813	33263513	intronic	N	0.00196413
-	-	-	-	-	-	rs11785725	33265814	intronic	N	0.00199015
-	-	-	-	-	-	rs55662966	33270715	intronic	N	0.00217443
-	-	-	-	-	-	rs72644659	33274915	intronic	N	0.0117195
-	-	-	-	-	-	rs12542840	33275109	intronic	N	0.0145681
-	-	-	-	-	-	rs12544649	33275137	intronic	N	0.0149897
-	-	-	-	-	-	rs72644657	33274898	intronic	N	0.0162212
-	-	-	-	-	-	rs11782900	33226773	downstream	N	0.0165311
-	-	-	-	-	-	rs75346065	33225950	downstream	N	0.0165388
-	-	-	-	-	-	rs15863	33229778	3UTR	N	0.0169586
-	-	-	-	-	-	rs7012873	33228199	downstream	N	0.0169664
-	-	-	-	-	-	rs2292748	33229878	3UTR	N	0.0169671
-	-	-	-	-	-	rs2292747	33230203	exonic	N	0.01697
-	-	-	-	-	-	rs3833693	33229792	3UTR	N	0.016973
-	-	-	-	-	-	rs7002604	33228349	3UTR	N	0.0169791
-	-	-	-	-	-	rs78640286	33227470	downstream	N	0.0170037
-	-	-	-	-	-	rs3750276	33229100	3UTR	N	0.0170451
-	-	-	-	-	-	rs77152738	33226158	downstream	N	0.0170572
-	-	-	-	-	-	rs78153454	33225909	downstream	N	0.0170915
-	-	-	-	-	-	rs6996013	33276170	intronic	N	0.0171256
-	-	-	-	-	-	rs74753622	33225800	downstream	N	0.017169
-	-	-	-	-	-	rs6981300	33325773	intronic	N	0.0176087
-	-	-	-	-	-	rs78394526	33228386	3UTR	N	0.0177992
-	-	-	-	-	-	rs6982093	33225005	downstream	N	0.0198987
-	-	-	-	-	-	rs117907876	33259492	intronic	N	0.0235013
-	-	-	-	-	-	rs7822743	33266309	intronic	N	0.0239394
-	-	-	-	-	-	rs78581403	33267084	intronic	N	0.0239759
-	-	-	-	-	-	rs11786848	33263597	intronic	N	0.0240502
-	-	-	-	-	-	rs6998432	33260717	intronic	N	0.0247658
-	-	-	-	-	-	rs7003437	33235039	intronic	N	0.0263969
-	-	-	-	-	-	rs16880907	33268655	intronic	N	0.026693
-	-	-	-	-	-	rs16880866	33252226	intronic	N	0.0271152
-	-	-	-	-	-	rs1568119	33243197	intronic	N	0.0279349
-	-	-	-	-	-	rs10954909	33244895	intronic	N	0.0281498
-	-	-	-	-	-	rs76173329	33249139	intronic	N	0.0281813
-	-	-	-	-	-	rs60985743	33272787	intronic	N	0.028228
-	-	-	-	-	-	rs10954910	33250583	intronic	N	0.0282507
-	-	-	-	-	-	rs11986723	33236514	intronic	N	0.0289029
-	-	-	-	-	-	rs199926230	33261870	intronic	N	0.0300884
-	-	-	-	-	-	rs62510484	33294599	intronic	N	0.0303105
-	-	-	-	-	-	rs35151532	33280791	intronic	N	0.0305681
-	-	-	-	-	-	rs2459518	33279794	intronic	N	0.0307924
-	-	-	-	-	-	rs60829442	33237508	intronic	N	0.0308495
-	-	-	-	-	-	rs59428237	33294410	intronic	N	0.0311287
-	-	-	-	-	-	rs10087736	33283516	intronic	N	0.0313148
-	-	-	-	-	-	rs2459516	33284007	intronic	N	0.0317075
-	-	-	-	-	-	rs2468544	33287134	intronic	N	0.0318396
-	-	-	-	-	-	rs13252274	33283180	intronic	N	0.0319152
-	-	-	-	-	-	rs1533470	33286370	intronic	N	0.0321211
-	-	-	-	-	-	rs28575355	33282043	intronic	N	0.0323336
-	-	-	-	-	-	rs62510480	33284877	intronic	N	0.0323529
-	-	-	-	-	-	rs62510525	33318729	intronic	N	0.0332618
-	-	-	-	-	-	rs58042556	33291102	intronic	N	0.0347467
-	-	-	-	-	-	rs12681434	33305703	intronic	N	0.0410357
-	-	-	-	-	-	rs9656765	33274426	intronic	N	0.046774
-	-	-	-	-	-	rs2348613	33294524	intronic	N	0.047007
CC2D2A	0.00284	0.224085	4	15480835	protein-coding gene	rs28419165	15589345	intronic	N	0.00727732
-	-	-	-	-	-	rs57526178	15588890	intronic	N	0.00821142
-	-	-	-	-	-	rs565142709	15582260	intronic	N	0.0214192
-	-	-	-	-	-	rs7692607	15582216	intronic	N	0.0300034
-	-	-	-	-	-	rs12643658	15526276	intronic	N	0.0362642
-	-	-	-	-	-	rs16892040	15490238	intronic	N	0.0396122
-	-	-	-	-	-	rs141042657	15547333	intronic	N	0.0417818
-	-	-	-	-	-	rs2110361	15559598	intronic	N	0.0438519
-	-	-	-	-	-	rs6449149	15581985	intronic	N	0.044014
-	-	-	-	-	-	rs10020408	15543011	intronic	N	0.0440276
-	-	-	-	-	-	rs11338780	15606152	3UTR	N	0.0441212
-	-	-	-	-	-	rs35237016	15603413	downstream	N	0.0441293
-	-	-	-	-	-	rs28522268	15603467	downstream	N	0.044134
-	-	-	-	-	-	rs28661857	15591465	intronic	N	0.0442116
-	-	-	-	-	-	rs741180	15563410	intronic	N	0.046294
-	-	-	-	-	-	rs28534607	15559698	intronic	N	0.0463241
-	-	-	-	-	-	rs16892152	15561253	intronic	N	0.046328
-	-	-	-	-	-	rs759212	15563615	intronic	N	0.0467189
-	-	-	-	-	-	rs2160044	15558343	intronic	N	0.0468852
-	-	-	-	-	-	rs1473166	15557491	intronic	N	0.0469108
-	-	-	-	-	-	rs60813847	15551316	intronic	N	0.0472552
-	-	-	-	-	-	rs10025837	15549985	intronic	N	0.0472802
-	-	-	-	-	-	rs12649803	15577587	intronic	N	0.0492298
-	-	-	-	-	-	rs6449147	15576545	intronic	N	0.0493117
-	-	-	-	-	-	rs10939621	15578068	intronic	N	0.049329
-	-	-	-	-	-	rs59055524	15561096	intronic	N	0.0494458
-	-	-	-	-	-	rs13116304	15569146	intronic	N	0.0497586
-	-	-	-	-	-	rs62290565	15577562	intronic	N	0.0497627
PSMG4	0.00285	0.224085	6	3259180	protein-coding gene	rs1127470	3270674	3UTR	N	0.000323652
-	-	-	-	-	-	rs9501959	3255787	upstream	N	0.00250103
-	-	-	-	-	-	rs4434509	3254737	upstream	N	0.00264121
-	-	-	-	-	-	rs7756623	3258353	upstream	N	0.00266115
-	-	-	-	-	-	rs4997139	3254717	upstream	N	0.00277927
-	-	-	-	-	-	rs9501975	3272807	3UTR	N	0.00295707
-	-	-	-	-	-	rs9501971	3272565	3UTR	N	0.00299055
-	-	-	-	-	-	rs9501974	3272775	3UTR	N	0.00299332
-	-	-	-	-	-	rs9501972	3272567	3UTR	N	0.00300566
-	-	-	-	-	-	rs9503517	3272109	3UTR	N	0.00302356
-	-	-	-	-	-	rs9503516	3272065	3UTR	N	0.00302743
-	-	-	-	-	-	rs9503515	3272018	3UTR	N	0.00303037
-	-	-	-	-	-	rs9503514	3271703	3UTR	N	0.00305069
-	-	-	-	-	-	rs9501970	3271509	3UTR	N	0.00306145
-	-	-	-	-	-	rs45629235	3271298	3UTR	N	0.00307783
-	-	-	-	-	-	rs1127466	3270937	3UTR	N	0.00309813
-	-	-	-	-	-	rs1127475	3270557	3UTR	N	0.00312892
-	-	-	-	-	-	rs1127473	3270578	3UTR	N	0.00313528
-	-	-	-	-	-	rs3813480	3270840	3UTR	N	0.00318785
-	-	-	-	-	-	rs5873868	3256108	upstream	N	0.00321057
-	-	-	-	-	-	rs9501973	3272573	3UTR	N	0.00322455
-	-	-	-	-	-	rs9503497	3255327	upstream	N	0.0033022
-	-	-	-	-	-	rs9501960	3255885	upstream	N	0.00334792
-	-	-	-	-	-	rs9503498	3255340	upstream	N	0.003396
-	-	-	-	-	-	rs4501466	3257044	upstream	N	0.00352493
-	-	-	-	-	-	rs4997133	3254905	upstream	N	0.00356123
-	-	-	-	-	-	rs4997134	3254897	upstream	N	0.00357274
-	-	-	-	-	-	rs4445096	3256895	upstream	N	0.00362092
-	-	-	-	-	-	rs9328151	3257747	upstream	N	0.00365582
-	-	-	-	-	-	rs13190719	3254658	upstream	N	0.00372614
-	-	-	-	-	-	rs4299871	3254456	upstream	N	0.00373929
-	-	-	-	-	-	rs9501963	3259715	intronic	N	0.00440895
-	-	-	-	-	-	rs4295525	3254466	upstream	N	0.0045606
-	-	-	-	-	-	rs9503499	3255857	upstream	N	0.00576949
-	-	-	-	-	-	rs4997726	3256095	upstream	N	0.00617444
-	-	-	-	-	-	rs11242831	3255744	upstream	N	0.00634758
-	-	-	-	-	-	rs11242832	3255870	upstream	N	0.00640957
-	-	-	-	-	-	rs4997728	3256135	upstream	N	0.00642755
-	-	-	-	-	-	rs4997729	3256138	upstream	N	0.00642846
-	-	-	-	-	-	rs4997732	3256212	upstream	N	0.00644347
-	-	-	-	-	-	rs4997731	3256207	upstream	N	0.00644503
-	-	-	-	-	-	rs12206593	3255906	upstream	N	0.00645412
-	-	-	-	-	-	rs4997730	3256162	upstream	N	0.00647562
-	-	-	-	-	-	rs4339507	3256607	upstream	N	0.00657299
-	-	-	-	-	-	rs5003231	3258126	upstream	N	0.00664902
-	-	-	-	-	-	rs11242830	3255163	upstream	N	0.00673743
-	-	-	-	-	-	rs5003229	3258022	upstream	N	0.0069411
-	-	-	-	-	-	rs4339508	3256708	upstream	N	0.00694965
-	-	-	-	-	-	rs5003230	3258078	upstream	N	0.00696358
-	-	-	-	-	-	rs10589662	3258307	upstream	N	0.00702534
-	-	-	-	-	-	rs4997135	3254806	upstream	N	0.00708928
-	-	-	-	-	-	rs59188186	3258408	upstream	N	0.00709366
-	-	-	-	-	-	rs4997136	3254783	upstream	N	0.00713877
-	-	-	-	-	-	rs4997140	3254710	upstream	N	0.00719566
-	-	-	-	-	-	rs4330569	3254516	upstream	N	0.00722808
-	-	-	-	-	-	rs4504512	3258760	upstream	N	0.00756124
-	-	-	-	-	-	rs9501962	3259463	intronic	N	0.00958988
-	-	-	-	-	-	rs4997137	3254769	upstream	N	0.0122811
-	-	-	-	-	-	rs1127477	3270510	3UTR	N	0.0211384
-	-	-	-	-	-	rs3813486	3270105	3UTR	N	0.0260612
-	-	-	-	-	-	rs11242829	3254984	upstream	N	0.0273442
-	-	-	-	-	-	rs4632936	3268242	3UTR	N	0.0280898
-	-	-	-	-	-	rs3813488	3270048	3UTR	N	0.0283305
-	-	-	-	-	-	rs4998910	3266449	3UTR	N	0.0283348
-	-	-	-	-	-	rs4998911	3266460	3UTR	N	0.0283349
-	-	-	-	-	-	rs4998909	3266438	3UTR	N	0.0284548
-	-	-	-	-	-	rs377669880	3269894	3UTR	N	0.0287886
-	-	-	-	-	-	rs11284443	3260345	intronic	N	0.0301167
-	-	-	-	-	-	rs34371886	3264844	3UTR	N	0.0303122
-	-	-	-	-	-	rs17136345	3266908	3UTR	N	0.030363
-	-	-	-	-	-	rs34568803	3266838	3UTR	N	0.0303903
-	-	-	-	-	-	rs17136343	3266870	3UTR	N	0.0304015
-	-	-	-	-	-	rs17136341	3266832	3UTR	N	0.0304027
-	-	-	-	-	-	rs17136346	3266915	3UTR	N	0.0305576
-	-	-	-	-	-	rs6596962	3269147	downstream	N	0.0317339
-	-	-	-	-	-	rs4959229	3264288	3UTR	N	0.0320992
-	-	-	-	-	-	rs3813487	3270064	3UTR	N	0.0321241
-	-	-	-	-	-	rs9328157	3267710	3UTR	N	0.0321551
-	-	-	-	-	-	rs9328156	3267618	3UTR	N	0.0321906
-	-	-	-	-	-	rs9328155	3267615	3UTR	N	0.0321917
-	-	-	-	-	-	rs13191400	3268796	downstream	N	0.0322009
-	-	-	-	-	-	rs13191389	3268779	downstream	N	0.032204
-	-	-	-	-	-	rs9503512	3268719	downstream	N	0.0322162
-	-	-	-	-	-	rs9501969	3268641	downstream	N	0.032233
-	-	-	-	-	-	rs9503511	3268577	downstream	N	0.0322344
-	-	-	-	-	-	rs11318633	3265889	3UTR	N	0.0322474
-	-	-	-	-	-	rs4959791	3265875	3UTR	N	0.0322489
-	-	-	-	-	-	rs9503509	3268457	downstream	N	0.0322699
-	-	-	-	-	-	rs9503510	3268483	downstream	N	0.0322714
-	-	-	-	-	-	rs4632937	3268273	3UTR	N	0.0323209
-	-	-	-	-	-	rs4321866	3267020	3UTR	N	0.0323761
-	-	-	-	-	-	rs4534022	3267128	3UTR	N	0.0323871
-	-	-	-	-	-	rs4602755	3265090	3UTR	N	0.032592
-	-	-	-	-	-	rs4959793	3266143	3UTR	N	0.0326382
-	-	-	-	-	-	rs4959790	3265785	3UTR	N	0.0326502
-	-	-	-	-	-	rs4336485	3266388	3UTR	N	0.0326739
-	-	-	-	-	-	rs4337973	3266560	3UTR	N	0.0328766
-	-	-	-	-	-	rs4343967	3267214	3UTR	N	0.0329211
-	-	-	-	-	-	rs9501966	3265382	3UTR	N	0.0329712
-	-	-	-	-	-	rs13196688	3265363	3UTR	N	0.0329727
-	-	-	-	-	-	rs3813485	3270121	3UTR	N	0.032978
-	-	-	-	-	-	rs4959792	3266038	3UTR	N	0.0330023
-	-	-	-	-	-	rs67813435	3266153	3UTR	N	0.0330067
-	-	-	-	-	-	rs4355650	3267158	3UTR	N	0.0335345
-	-	-	-	-	-	rs13215787	3263730	intronic	N	0.0336962
-	-	-	-	-	-	rs869150117	3265518	3UTR	N	0.0349468
-	-	-	-	-	-	rs13207402	3265410	3UTR	N	0.0355718
-	-	-	-	-	-	rs13207416	3265439	3UTR	N	0.0355789
-	-	-	-	-	-	rs7758968	3265426	3UTR	N	0.0355789
-	-	-	-	-	-	rs13207413	3265422	3UTR	N	0.0355789
-	-	-	-	-	-	rs67015623	3261463	intronic	N	0.0362948
-	-	-	-	-	-	rs67012912	3255691	upstream	N	0.0364483
-	-	-	-	-	-	rs10900938	3254229	upstream	N	0.0368883
-	-	-	-	-	-	rs1634	3267557	3UTR	N	0.0388162
-	-	-	-	-	-	rs1633	3267536	3UTR	N	0.0391715
-	-	-	-	-	-	rs4959783	3260093	intronic	N	0.0398069
-	-	-	-	-	-	rs11242835	3261585	intronic	N	0.0399076
-	-	-	-	-	-	rs4998907	3266263	3UTR	N	0.040628
-	-	-	-	-	-	rs4959787	3264502	exonic	N	0.0406345
-	-	-	-	-	-	rs4959794	3266282	3UTR	N	0.0411347
-	-	-	-	-	-	rs4998908	3266272	3UTR	N	0.0411396
-	-	-	-	-	-	rs11751677	3262267	intronic	N	0.0412699
-	-	-	-	-	-	rs13201372	3266684	3UTR	N	0.0412753
-	-	-	-	-	-	rs13193012	3264671	3UTR	N	0.0413136
-	-	-	-	-	-	rs35009357	3262415	intronic	N	0.0419819
-	-	-	-	-	-	rs4429990	3261220	intronic	N	0.0420823
-	-	-	-	-	-	rs9501964	3263037	intronic	N	0.042307
-	-	-	-	-	-	rs11242839	3261979	intronic	N	0.0423365
-	-	-	-	-	-	rs11242840	3261984	intronic	N	0.0423368
-	-	-	-	-	-	rs11242841	3262008	intronic	N	0.0423413
-	-	-	-	-	-	rs4246060	3262755	intronic	N	0.0424484
-	-	-	-	-	-	rs4246061	3262811	intronic	N	0.042458
-	-	-	-	-	-	rs5873870	3262842	intronic	N	0.0424712
-	-	-	-	-	-	rs4999703	3263106	intronic	N	0.042495
-	-	-	-	-	-	rs4400256	3263287	intronic	N	0.0425
-	-	-	-	-	-	rs4316041	3263188	intronic	N	0.0425037
-	-	-	-	-	-	rs5873871	3263382	intronic	N	0.0425203
-	-	-	-	-	-	rs12193912	3263830	intronic	N	0.0429639
-	-	-	-	-	-	rs9503502	3260555	intronic	N	0.043338
-	-	-	-	-	-	rs6940530	3260761	intronic	N	0.043421
-	-	-	-	-	-	rs6936248	3260990	intronic	N	0.0435138
-	-	-	-	-	-	rs4959786	3264487	exonic	N	0.0435311
-	-	-	-	-	-	rs13190845	3254763	upstream	N	0.0436154
-	-	-	-	-	-	rs4324814	3264776	3UTR	N	0.0437211
-	-	-	-	-	-	rs4292566	3267246	3UTR	N	0.0440932
-	-	-	-	-	-	rs11757564	3264582	3UTR	N	0.0445468
-	-	-	-	-	-	rs11305981	3267404	3UTR	N	0.044624
-	-	-	-	-	-	rs35670469	3266759	3UTR	N	0.0446468
-	-	-	-	-	-	rs4959789	3264527	exonic	N	0.045992
-	-	-	-	-	-	rs4959785	3264101	3UTR	N	0.046334
-	-	-	-	-	-	rs11753155	3265000	3UTR	N	0.0468546
-	-	-	-	-	-	rs55837717	3263038	intronic	N	0.047379
SCFD1	0.00287	0.224923	14	31091524	protein-coding gene	rs143391558	31111719	intronic	N	0.00467491
-	-	-	-	-	-	rs75386021	31167388	intronic	N	0.00677789
-	-	-	-	-	-	rs75618624	31147594	intronic	N	0.00684877
-	-	-	-	-	-	rs12436648	31143631	intronic	N	0.00752471
-	-	-	-	-	-	rs7157968	31147006	intronic	N	0.00857132
-	-	-	-	-	-	rs78716720	31123337	intronic	N	0.00997415
-	-	-	-	-	-	rs181269142	31095555	intronic	N	0.0196993
-	-	-	-	-	-	rs10136727	31199109	intronic	N	0.0413316
-	-	-	-	-	-	rs8015536	31204433	intronic	N	0.0445735
NTRK3	0.00292	0.227572	15	88520595	protein-coding gene	rs12438418	88592680	intronic	N	0.00209659
-	-	-	-	-	-	rs76940408	88779966	intronic	N	0.0112213
-	-	-	-	-	-	rs1461213	88520291	intronic	N	0.0112982
-	-	-	-	-	-	rs12441363	88576408	intronic	N	0.0134856
-	-	-	-	-	-	rs59117982	88520214	intronic	N	0.0162798
-	-	-	-	-	-	rs10400841	88519629	intronic	N	0.01644
-	-	-	-	-	-	rs4887344	88531046	intronic	N	0.016537
-	-	-	-	-	-	rs59881173	88500446	intronic	N	0.0170164
-	-	-	-	-	-	rs7172184	88516388	intronic	N	0.0172315
-	-	-	-	-	-	rs28521337	88521280	3UTR	N	0.0183359
-	-	-	-	-	-	rs11630902	88513852	intronic	N	0.0188313
-	-	-	-	-	-	rs922232	88515076	intronic	N	0.019096
-	-	-	-	-	-	rs62022261	88580159	intronic	N	0.0194912
-	-	-	-	-	-	rs4887348	88571534	intronic	N	0.0195073
-	-	-	-	-	-	rs62022260	88580101	intronic	N	0.0195243
-	-	-	-	-	-	rs16941103	88525951	intronic	N	0.0216367
-	-	-	-	-	-	rs62019245	88575668	intronic	N	0.0222385
-	-	-	-	-	-	rs12440144	88579401	intronic	N	0.0225209
-	-	-	-	-	-	rs2018052	88519216	intronic	N	0.0226932
-	-	-	-	-	-	rs1461212	88566509	intronic	N	0.023937
-	-	-	-	-	-	rs999904	88563905	intronic	N	0.0241401
-	-	-	-	-	-	rs56193980	88523603	intronic	N	0.02425
-	-	-	-	-	-	rs4887342	88523116	intronic	N	0.0242522
-	-	-	-	-	-	rs17754042	88533257	intronic	N	0.0243339
-	-	-	-	-	-	rs11073755	88523321	intronic	N	0.0243999
-	-	-	-	-	-	rs11073756	88523375	intronic	N	0.0244293
-	-	-	-	-	-	rs4887202	88523033	intronic	N	0.0247151
-	-	-	-	-	-	rs4887341	88523035	intronic	N	0.0247162
-	-	-	-	-	-	rs922231	88518495	intronic	N	0.0251368
-	-	-	-	-	-	rs4887203	88580855	intronic	N	0.0252166
-	-	-	-	-	-	rs62019230	88537363	intronic	N	0.0252921
-	-	-	-	-	-	rs4887204	88581228	intronic	N	0.0281858
-	-	-	-	-	-	rs4887339	88506828	intronic	N	0.0284547
-	-	-	-	-	-	rs12439685	88533102	intronic	N	0.0304277
-	-	-	-	-	-	rs7167737	88589380	intronic	N	0.0308893
-	-	-	-	-	-	rs28528910	88573947	intronic	N	0.0311445
-	-	-	-	-	-	rs28372036	88573943	intronic	N	0.0314213
-	-	-	-	-	-	rs35054469	88532705	intronic	N	0.0314239
-	-	-	-	-	-	rs12441487	88584310	intronic	N	0.0320663
-	-	-	-	-	-	rs4887347	88570856	intronic	N	0.032815
-	-	-	-	-	-	rs78643745	88449577	intronic	N	0.0329658
-	-	-	-	-	-	rs1461214	88511017	intronic	N	0.0332562
-	-	-	-	-	-	rs8033918	88490098	intronic	N	0.0336996
-	-	-	-	-	-	rs16940999	88447228	intronic	N	0.0338412
-	-	-	-	-	-	rs999905	88563871	intronic	N	0.0338613
-	-	-	-	-	-	rs78389478	88564244	intronic	N	0.0346029
-	-	-	-	-	-	rs11073757	88523397	intronic	N	0.0352002
-	-	-	-	-	-	rs1435400	88480751	intronic	N	0.0361005
-	-	-	-	-	-	rs1821596	88488835	intronic	N	0.0367121
-	-	-	-	-	-	rs8035145	88557034	intronic	N	0.0370141
-	-	-	-	-	-	rs16941002	88448293	intronic	N	0.0393006
-	-	-	-	-	-	rs10468138	88561187	intronic	N	0.0393019
-	-	-	-	-	-	rs56049773	88553696	intronic	N	0.0393155
-	-	-	-	-	-	rs1486476	88545103	intronic	N	0.0395242
-	-	-	-	-	-	rs8030107	88547290	intronic	N	0.0404277
-	-	-	-	-	-	rs7170215	88498141	intronic	N	0.0405857
-	-	-	-	-	-	rs12593377	88486916	intronic	N	0.040824
-	-	-	-	-	-	rs1435399	88480537	intronic	N	0.0413011
-	-	-	-	-	-	rs12440041	88579007	intronic	N	0.0419874
-	-	-	-	-	-	rs10520672	88566617	intronic	N	0.0420255
-	-	-	-	-	-	rs16941001	88448166	intronic	N	0.0420906
-	-	-	-	-	-	rs2009966	88540724	intronic	N	0.0428327
-	-	-	-	-	-	rs74625732	88757692	intronic	N	0.0429086
-	-	-	-	-	-	rs10468103	88561280	intronic	N	0.0434435
-	-	-	-	-	-	rs76331651	88441033	intronic	N	0.0439443
-	-	-	-	-	-	rs3784434	88479504	intronic	N	0.0443569
-	-	-	-	-	-	rs28584249	88537410	intronic	N	0.0449352
-	-	-	-	-	-	rs12594283	88584252	intronic	N	0.0468457
-	-	-	-	-	-	rs79079621	88760815	intronic	N	0.0478608
-	-	-	-	-	-	rs16941468	88762552	intronic	N	0.0479217
-	-	-	-	-	-	rs4887400	88794859	intronic	N	0.0485334
-	-	-	-	-	-	rs8041239	88475356	intronic	N	0.0486423
TRIM73	0.00294	0.227572	7	75024902	protein-coding gene	rs9647709	72430305	3UTR	N	0.000972195
-	-	-	-	-	-	rs9647710	72430307	3UTR	N	0.000972195
FRMD1	0.00295	0.227572	6	168456463	protein-coding gene	rs3734893	168454365	3UTR	N	0.00276568
-	-	-	-	-	-	rs3734892	168454322	3UTR	N	0.00281464
-	-	-	-	-	-	rs3734894	168454368	3UTR	N	0.0028256
-	-	-	-	-	-	rs3734890	168454043	3UTR	N	0.00316242
-	-	-	-	-	-	rs72159339	168460801	intronic	N	0.00399768
-	-	-	-	-	-	rs9791199	168453987	3UTR	N	0.00408254
-	-	-	-	-	-	rs3734901	168463153	intronic	N	0.00464451
-	-	-	-	-	-	rs3734903	168465994	intronic	N	0.00535151
-	-	-	-	-	-	rs73028331	168467624	intronic	N	0.00543317
-	-	-	-	-	-	rs2269681	168460225	intronic	N	0.00543752
-	-	-	-	-	-	rs11755017	168486219	upstream	N	0.00752077
-	-	-	-	-	-	rs56174348	168483730	upstream	N	0.00802334
-	-	-	-	-	-	rs78336212	168482351	upstream	N	0.00851456
-	-	-	-	-	-	rs12529373	168475613	intronic	N	0.0106483
-	-	-	-	-	-	rs55939515	168469729	intronic	N	0.0110169
-	-	-	-	-	-	rs3734900	168458074	intronic	N	0.0117004
-	-	-	-	-	-	rs59961338	168481899	upstream	N	0.0134959
-	-	-	-	-	-	rs74348217	168479424	intronic	N	0.0153933
-	-	-	-	-	-	rs1387921	168469718	intronic	N	0.0179716
-	-	-	-	-	-	rs79526815	168480645	upstream	N	0.01944
-	-	-	-	-	-	rs77557693	168476197	intronic	N	0.0202146
-	-	-	-	-	-	rs79457495	168472412	intronic	N	0.0203519
-	-	-	-	-	-	rs80139862	168470398	intronic	N	0.0206601
-	-	-	-	-	-	rs76803168	168470387	intronic	N	0.020664
-	-	-	-	-	-	rs75889566	168476856	intronic	N	0.0208562
-	-	-	-	-	-	rs3823460	168462765	intronic	N	0.02783
-	-	-	-	-	-	rs1465182	168459790	intronic	N	0.0291662
-	-	-	-	-	-	rs9364218	168455230	3UTR	N	0.0312946
-	-	-	-	-	-	rs902393	168463624	exonic	N	0.036106
-	-	-	-	-	-	rs56352801	168466244	intronic	N	0.0365172
-	-	-	-	-	-	rs75919143	168486953	upstream	N	0.0395563
-	-	-	-	-	-	rs80239946	168479562	exonic	N	0.0463789
LRP1	0.00297	0.228709	12	57522265	protein-coding gene	rs57916742	57544931	intronic	N	0.00121001
-	-	-	-	-	-	rs10876967	57570593	intronic	N	0.00379894
-	-	-	-	-	-	rs1800174	57559809	intronic	N	0.00396185
-	-	-	-	-	-	rs1800194	57567762	exonic	N	0.00456766
-	-	-	-	-	-	rs1800177	57567180	intronic	N	0.00457176
-	-	-	-	-	-	rs1800180	57569513	intronic	N	0.0046004
-	-	-	-	-	-	rs1800175	57561379	intronic	N	0.00470497
-	-	-	-	-	-	rs1800181	57578288	intronic	N	0.00481119
-	-	-	-	-	-	rs7975818	57558505	intronic	N	0.00527245
-	-	-	-	-	-	rs1800176	57561451	intronic	N	0.00533408
-	-	-	-	-	-	rs7965424	57597871	intronic	N	0.00536877
-	-	-	-	-	-	rs1800182	57579727	intronic	N	0.00551918
-	-	-	-	-	-	rs1800156	57590797	exonic	N	0.0055447
-	-	-	-	-	-	rs1800154	57589659	exonic	N	0.00569827
-	-	-	-	-	-	rs1799739	57588977	intronic	N	0.0057978
-	-	-	-	-	-	rs11837145	57570014	intronic	N	0.00631548
-	-	-	-	-	-	rs1800164	57604802	intronic	N	0.00698155
-	-	-	-	-	-	rs7956957	57602815	intronic	N	0.00733302
-	-	-	-	-	-	rs6581125	57561920	intronic	N	0.0073597
-	-	-	-	-	-	rs6581128	57583672	intronic	N	0.00755942
-	-	-	-	-	-	rs7312323	57583486	intronic	N	0.00853446
-	-	-	-	-	-	rs7305179	57576567	intronic	N	0.00867947
-	-	-	-	-	-	rs7398426	57576370	intronic	N	0.00952209
-	-	-	-	-	-	rs11172122	57576417	intronic	N	0.00953471
-	-	-	-	-	-	rs7398391	57576086	intronic	N	0.0105719
-	-	-	-	-	-	rs4074309	57580522	intronic	N	0.0106386
-	-	-	-	-	-	rs9669595	57595066	intronic	N	0.0107703
-	-	-	-	-	-	rs1140648	57593101	exonic	N	0.0111637
-	-	-	-	-	-	rs1800165	57591226	intronic	N	0.0111835
-	-	-	-	-	-	rs1800187	57587839	intronic	N	0.0112224
-	-	-	-	-	-	rs7978567	57595984	intronic	N	0.0113719
-	-	-	-	-	-	rs1800189	57589865	intronic	N	0.0114114
-	-	-	-	-	-	rs1800191	57590758	intronic	N	0.0114236
-	-	-	-	-	-	rs1800168	57592557	intronic	N	0.012141
-	-	-	-	-	-	rs73342540	57545531	intronic	N	0.0127103
-	-	-	-	-	-	rs1800139	57585144	exonic	N	0.0128614
-	-	-	-	-	-	rs34505337	57552999	intronic	N	0.013158
-	-	-	-	-	-	rs4074308	57580414	intronic	N	0.0148964
-	-	-	-	-	-	rs73342535	57544620	intronic	N	0.0150825
-	-	-	-	-	-	rs35012107	57555028	intronic	N	0.0155782
-	-	-	-	-	-	rs34554486	57588127	intronic	N	0.0157203
-	-	-	-	-	-	rs1800162	57603417	intronic	N	0.0173942
-	-	-	-	-	-	rs35820631	57576492	intronic	N	0.0187566
-	-	-	-	-	-	rs1800178	57569114	intronic	N	0.0187831
-	-	-	-	-	-	rs1800141	57588433	exonic	N	0.0199336
-	-	-	-	-	-	rs1800188	57588491	intronic	N	0.020035
-	-	-	-	-	-	rs58703727	57601104	intronic	N	0.0201805
-	-	-	-	-	-	rs536934187	57601098	intronic	N	0.0201895
-	-	-	-	-	-	rs1800158	57593204	intronic	N	0.0214343
-	-	-	-	-	-	rs7956686	57608433	upstream	N	0.021611
-	-	-	-	-	-	rs1800137	57548466	exonic	N	0.0217771
-	-	-	-	-	-	rs78558633	57610249	upstream	N	0.0226165
-	-	-	-	-	-	rs76362380	57599981	intronic	N	0.0246604
NECAB2	0.003	0.229464	16	84002252	protein-coding gene	rs9940291	84029158	intronic	N	0.000123013
-	-	-	-	-	-	rs9938157	84029005	intronic	N	0.000141727
-	-	-	-	-	-	rs72793629	84029384	intronic	N	0.000142947
-	-	-	-	-	-	rs9928616	84029139	intronic	N	0.000188241
-	-	-	-	-	-	rs74032356	84029653	intronic	N	0.00030662
-	-	-	-	-	-	rs13337670	84010950	intronic	N	0.000978672
-	-	-	-	-	-	rs7342695	84029556	intronic	N	0.00153125
-	-	-	-	-	-	rs2292327	84030652	intronic	N	0.00291239
-	-	-	-	-	-	rs2247469	84009452	intronic	N	0.00317287
-	-	-	-	-	-	rs2247474	84009339	intronic	N	0.00322944
-	-	-	-	-	-	rs75091786	84006939	intronic	N	0.00481531
-	-	-	-	-	-	rs2292326	84028123	intronic	N	0.00508645
-	-	-	-	-	-	rs2016025	84008480	intronic	N	0.00531619
-	-	-	-	-	-	rs12926503	84031482	intronic	N	0.00536532
-	-	-	-	-	-	rs12926485	84031455	intronic	N	0.00564813
-	-	-	-	-	-	rs16962420	84022582	intronic	N	0.00588107
-	-	-	-	-	-	rs80131862	84018005	intronic	N	0.00606361
-	-	-	-	-	-	rs2665292	84009120	intronic	N	0.00645836
-	-	-	-	-	-	rs2280027	84036227	3UTR	N	0.00651836
-	-	-	-	-	-	rs67708337	84021471	intronic	N	0.00666213
-	-	-	-	-	-	rs61507027	84019151	intronic	N	0.00702587
-	-	-	-	-	-	rs2250811	84005253	intronic	N	0.00812629
-	-	-	-	-	-	rs77551376	84018705	intronic	N	0.00892655
-	-	-	-	-	-	rs3803645	84005551	intronic	N	0.00893197
-	-	-	-	-	-	rs72793619	84024286	intronic	N	0.00922732
-	-	-	-	-	-	rs4782575	84028672	intronic	N	0.00924912
-	-	-	-	-	-	rs4782576	84028702	intronic	N	0.00928277
-	-	-	-	-	-	rs9923930	84018222	intronic	N	0.0101055
-	-	-	-	-	-	rs11643519	84023574	intronic	N	0.0103189
-	-	-	-	-	-	rs61604407	84024914	intronic	N	0.0109822
-	-	-	-	-	-	rs16962476	84032310	intronic	N	0.0111517
-	-	-	-	-	-	rs2250691	84005801	intronic	N	0.0125413
-	-	-	-	-	-	rs7201693	84032111	intronic	N	0.0144357
-	-	-	-	-	-	rs2457541	84002655	intronic	N	0.0188479
-	-	-	-	-	-	rs56394703	84032432	intronic	N	0.0190263
-	-	-	-	-	-	rs56054125	84032422	intronic	N	0.0190364
-	-	-	-	-	-	rs35170840	84032508	intronic	N	0.019537
-	-	-	-	-	-	rs13333537	84032284	intronic	N	0.019753
-	-	-	-	-	-	rs34956894	84032814	intronic	N	0.0202091
-	-	-	-	-	-	rs16962477	84032830	intronic	N	0.0203812
-	-	-	-	-	-	rs8048803	84033786	intronic	N	0.0208345
-	-	-	-	-	-	rs56410104	84032319	intronic	N	0.0213682
-	-	-	-	-	-	rs56314417	84033678	intronic	N	0.0235849
-	-	-	-	-	-	rs8048675	84033732	intronic	N	0.0237604
-	-	-	-	-	-	rs35603484	84032347	intronic	N	0.0238549
-	-	-	-	-	-	rs72793653	84034019	intronic	N	0.0245261
-	-	-	-	-	-	rs8049272	84033866	intronic	N	0.0246119
-	-	-	-	-	-	rs113984487	84040725	downstream	N	0.0247406
-	-	-	-	-	-	rs2250823	84004822	intronic	N	0.0254167
-	-	-	-	-	-	rs142325902	84033955	intronic	N	0.0261795
-	-	-	-	-	-	rs67889913	84034006	intronic	N	0.0263346
-	-	-	-	-	-	rs35052760	84034129	intronic	N	0.0272655
-	-	-	-	-	-	rs35122267	84034131	intronic	N	0.0272774
-	-	-	-	-	-	rs34380834	84034168	intronic	N	0.0275762
-	-	-	-	-	-	rs36160302	84034500	intronic	N	0.0289439
-	-	-	-	-	-	rs28704070	84032894	intronic	N	0.0307334
-	-	-	-	-	-	rs16962491	84034513	intronic	N	0.031677
-	-	-	-	-	-	rs8048850	84033932	intronic	N	0.0317538
-	-	-	-	-	-	rs181958953	84034586	intronic	N	0.0321488
-	-	-	-	-	-	rs2292330	84034622	intronic	N	0.0328312
-	-	-	-	-	-	rs4997523	84035104	intronic	N	0.0332339
-	-	-	-	-	-	rs2292331	84034680	intronic	N	0.033817
-	-	-	-	-	-	rs2292333	84034745	intronic	N	0.0351206
-	-	-	-	-	-	rs999896	84004282	intronic	N	0.0351598
-	-	-	-	-	-	rs74879425	84037196	downstream	N	0.0369512
-	-	-	-	-	-	rs8052260	84030955	intronic	N	0.0371213
-	-	-	-	-	-	rs28367388	84032598	intronic	N	0.0379036
-	-	-	-	-	-	rs72793659	84034913	intronic	N	0.0387157
-	-	-	-	-	-	rs4997515	84034936	intronic	N	0.0389139
-	-	-	-	-	-	rs4997516	84034981	intronic	N	0.0398687
-	-	-	-	-	-	rs4997518	84034990	intronic	N	0.0410163
-	-	-	-	-	-	rs4997519	84035031	intronic	N	0.0410874
-	-	-	-	-	-	rs4997520	84035037	intronic	N	0.0412215
-	-	-	-	-	-	rs36152286	84034310	intronic	N	0.0430626
-	-	-	-	-	-	rs536223211	84020284	intronic	N	0.0435831
-	-	-	-	-	-	rs1995867	84034083	intronic	N	0.0449733
-	-	-	-	-	-	rs4997521	84035046	intronic	N	0.0474283
-	-	-	-	-	-	rs7201492	84032023	intronic	N	0.0485072
ZNF608	0.00301	0.229464	5	123972607	protein-coding gene	rs11241761	123998419	intronic	N	0.000313427
-	-	-	-	-	-	rs6595536	124002342	intronic	N	0.000338958
-	-	-	-	-	-	rs6895878	124006906	intronic	N	0.000343528
-	-	-	-	-	-	rs7724734	124008549	intronic	N	0.000516296
-	-	-	-	-	-	rs4836107	124006030	intronic	N	0.000524345
-	-	-	-	-	-	rs11958542	124005193	intronic	N	0.00053193
-	-	-	-	-	-	rs4836106	124001389	intronic	N	0.000715207
-	-	-	-	-	-	rs7704259	123999164	intronic	N	0.000793873
-	-	-	-	-	-	rs398065175	124005351	intronic	N	0.000831761
-	-	-	-	-	-	rs4836104	124001206	intronic	N	0.000892508
-	-	-	-	-	-	rs7714234	123997502	intronic	N	0.00104018
-	-	-	-	-	-	rs10059526	124005041	intronic	N	0.00108592
-	-	-	-	-	-	rs13178898	124000794	intronic	N	0.00127978
-	-	-	-	-	-	rs12513788	123999782	intronic	N	0.00141519
-	-	-	-	-	-	rs4579258	124037371	intronic	N	0.00162508
-	-	-	-	-	-	rs12515071	124031011	intronic	N	0.00179529
-	-	-	-	-	-	rs11241763	124030507	intronic	N	0.00180461
-	-	-	-	-	-	rs10079692	124025450	intronic	N	0.00206908
-	-	-	-	-	-	rs4388208	124027276	intronic	N	0.00227503
-	-	-	-	-	-	rs6595538	124017661	intronic	N	0.00334614
-	-	-	-	-	-	rs6873750	124027507	intronic	N	0.00415524
-	-	-	-	-	-	rs4285214	124024281	intronic	N	0.00441861
-	-	-	-	-	-	rs4640786	124024348	intronic	N	0.00446253
-	-	-	-	-	-	rs4334883	124024349	intronic	N	0.00446274
-	-	-	-	-	-	rs4836108	124010261	intronic	N	0.00528614
-	-	-	-	-	-	rs6871443	124018279	intronic	N	0.00595327
-	-	-	-	-	-	rs111241998	124018707	intronic	N	0.00661925
-	-	-	-	-	-	rs6871784	124018741	intronic	N	0.00710726
-	-	-	-	-	-	rs115630000	124001611	intronic	N	0.00765831
-	-	-	-	-	-	rs74358121	124001768	intronic	N	0.00777157
-	-	-	-	-	-	rs150292306	124003888	intronic	N	0.00865746
-	-	-	-	-	-	rs4389684	124040168	intronic	N	0.00904971
-	-	-	-	-	-	rs13177306	124012861	intronic	N	0.00922152
-	-	-	-	-	-	rs10583409	124011989	intronic	N	0.0103911
-	-	-	-	-	-	rs6875715	124031637	intronic	N	0.0115742
-	-	-	-	-	-	rs11336047	124026388	intronic	N	0.0116973
-	-	-	-	-	-	rs12656411	124026654	intronic	N	0.0117865
-	-	-	-	-	-	rs12656846	124027136	intronic	N	0.0123321
-	-	-	-	-	-	rs4282308	124026143	intronic	N	0.0123417
-	-	-	-	-	-	rs4282309	124026145	intronic	N	0.0123453
-	-	-	-	-	-	rs12656420	124026859	intronic	N	0.0123824
-	-	-	-	-	-	rs13179514	124018059	intronic	N	0.0139052
-	-	-	-	-	-	rs6897901	124019016	intronic	N	0.0139294
-	-	-	-	-	-	rs34910444	124021289	intronic	N	0.0144404
-	-	-	-	-	-	rs12656496	124021377	intronic	N	0.0144558
-	-	-	-	-	-	rs12658714	124021420	intronic	N	0.0144652
-	-	-	-	-	-	rs61296120	124021803	intronic	N	0.0145549
-	-	-	-	-	-	rs13164351	124022833	intronic	N	0.015345
-	-	-	-	-	-	rs11289646	124035679	intronic	N	0.0164322
-	-	-	-	-	-	rs12655557	124014711	intronic	N	0.0183578
-	-	-	-	-	-	rs4836110	124040779	intronic	N	0.0195144
-	-	-	-	-	-	rs6860814	124041059	intronic	N	0.0204189
-	-	-	-	-	-	rs13165829	124010502	intronic	N	0.0210512
-	-	-	-	-	-	rs12519049	124003314	intronic	N	0.0219116
-	-	-	-	-	-	rs12518096	124007548	intronic	N	0.0227488
-	-	-	-	-	-	rs11951727	124017618	intronic	N	0.0240733
-	-	-	-	-	-	rs7716963	124019288	intronic	N	0.0241174
-	-	-	-	-	-	rs7716806	124019224	intronic	N	0.0242372
-	-	-	-	-	-	rs4616890	124022189	intronic	N	0.02532
-	-	-	-	-	-	rs7711808	124039304	intronic	N	0.0255824
-	-	-	-	-	-	rs7731056	123997048	intronic	N	0.0275505
-	-	-	-	-	-	rs11951470	124024080	intronic	N	0.0298706
-	-	-	-	-	-	rs6595535	123981860	intronic	N	0.0304056
-	-	-	-	-	-	rs143413927	124009259	intronic	N	0.0311281
-	-	-	-	-	-	rs6871927	124018780	intronic	N	0.0337768
-	-	-	-	-	-	rs75067186	124018646	intronic	N	0.0410925
-	-	-	-	-	-	rs4836103	123994762	intronic	N	0.0480514
ALG12	0.00305	0.230411	22	50293876	protein-coding gene	rs7410304	50316835	intronic	N	0.00787989
-	-	-	-	-	-	rs3883952	50309235	intronic	N	0.00925718
-	-	-	-	-	-	rs75565392	50311367	intronic	N	0.0110497
-	-	-	-	-	-	rs11704238	50299919	intronic	N	0.0146204
-	-	-	-	-	-	rs12160965	50315973	exonic	N	0.0185195
-	-	-	-	-	-	rs56351880	50316597	intronic	N	0.0192973
-	-	-	-	-	-	rs7410318	50317049	intronic	N	0.0197977
-	-	-	-	-	-	rs4075331	50302850	intronic	N	0.0277625
-	-	-	-	-	-	rs8142737	50291889	downstream	N	0.0279717
-	-	-	-	-	-	rs541113387	50296058	3UTR	N	0.0283347
-	-	-	-	-	-	rs7511159	50307896	intronic	N	0.031966
-	-	-	-	-	-	rs8142561	50291750	downstream	N	0.034664
-	-	-	-	-	-	rs8138687	50291869	downstream	N	0.0346993
-	-	-	-	-	-	rs8135816	50291976	downstream	N	0.0347003
-	-	-	-	-	-	rs8140681	50292081	downstream	N	0.0347003
-	-	-	-	-	-	rs9616780	50292763	downstream	N	0.0347113
-	-	-	-	-	-	rs6520066	50294988	3UTR	N	0.0347868
-	-	-	-	-	-	rs143035685	50295987	3UTR	N	0.0348928
-	-	-	-	-	-	rs111213457	50295588	3UTR	N	0.0351096
-	-	-	-	-	-	rs9616209	50316369	intronic	N	0.0353834
-	-	-	-	-	-	rs58654660	50290774	downstream	N	0.0355065
-	-	-	-	-	-	rs9627788	50300438	intronic	N	0.0358795
-	-	-	-	-	-	rs8138941	50290678	downstream	N	0.0358948
-	-	-	-	-	-	rs1321	50297435	3UTR	N	0.036231
-	-	-	-	-	-	rs9616774	50290599	downstream	N	0.0365754
-	-	-	-	-	-	rs7284417	50314346	intronic	N	0.036937
-	-	-	-	-	-	rs6520064	50294469	3UTR	N	0.0369775
-	-	-	-	-	-	rs6520065	50294470	3UTR	N	0.0369775
-	-	-	-	-	-	rs8135071	50299587	intronic	N	0.0372504
-	-	-	-	-	-	rs7410291	50300078	intronic	N	0.0372546
-	-	-	-	-	-	rs9616366	50301178	intronic	N	0.0373328
-	-	-	-	-	-	rs8135963	50301476	exonic	N	0.0376617
-	-	-	-	-	-	rs61136468	50312679	intronic	N	0.0389759
-	-	-	-	-	-	rs9616369	50304591	intronic	N	0.0413362
CFTR	0.00305	0.230411	7	117120078	protein-coding gene	rs713134	117115256	upstream	N	9.44025e-05
-	-	-	-	-	-	rs4148682	117119183	upstream	N	0.000176447
-	-	-	-	-	-	rs2283054	117126401	intronic	N	0.000202655
-	-	-	-	-	-	rs7810506	117116183	upstream	N	0.000371535
-	-	-	-	-	-	rs201493388	117166404	intronic	N	0.000832963
-	-	-	-	-	-	rs2237721	117133720	intronic	N	0.00242196
-	-	-	-	-	-	rs1896887	117200481	intronic	N	0.00259021
-	-	-	-	-	-	rs2283055	117132098	intronic	N	0.00266573
-	-	-	-	-	-	rs2283056	117132179	intronic	N	0.00267425
-	-	-	-	-	-	rs7803222	117193936	intronic	N	0.00278035
-	-	-	-	-	-	rs2237725	117181152	intronic	N	0.00279146
-	-	-	-	-	-	rs4148689	117143602	intronic	N	0.00279212
-	-	-	-	-	-	rs34456592	117186695	intronic	N	0.0027989
-	-	-	-	-	-	rs4148703	117181509	intronic	N	0.0028005
-	-	-	-	-	-	rs2027946	117196368	intronic	N	0.00280472
-	-	-	-	-	-	rs34855237	117199457	intronic	N	0.00295682
-	-	-	-	-	-	rs957461	117172257	intronic	N	0.00297208
-	-	-	-	-	-	rs1896886	117200510	intronic	N	0.00298401
-	-	-	-	-	-	rs2237724	117154159	intronic	N	0.00299768
-	-	-	-	-	-	rs4148697	117172783	intronic	N	0.00299844
-	-	-	-	-	-	rs4148706	117190996	intronic	N	0.00300595
-	-	-	-	-	-	rs1896888	117190598	intronic	N	0.00300639
-	-	-	-	-	-	rs10953847	117191819	intronic	N	0.00301408
-	-	-	-	-	-	rs1820871	117189272	intronic	N	0.00303839
-	-	-	-	-	-	rs2027944	117187659	intronic	N	0.00303917
-	-	-	-	-	-	rs2027945	117187822	intronic	N	0.0030392
-	-	-	-	-	-	rs12533524	117187461	intronic	N	0.00304415
-	-	-	-	-	-	rs143964990	117197599	intronic	N	0.00306029
-	-	-	-	-	-	rs4148691	117150118	intronic	N	0.00306694
-	-	-	-	-	-	rs4148690	117150075	intronic	N	0.00306875
-	-	-	-	-	-	rs4148692	117150129	intronic	N	0.00307948
-	-	-	-	-	-	rs2283057	117202484	intronic	N	0.00310452
-	-	-	-	-	-	rs4148698	117173114	intronic	N	0.00311564
-	-	-	-	-	-	rs527268141	117166616	intronic	N	0.00311722
-	-	-	-	-	-	rs1557630	117130643	intronic	N	0.00335756
-	-	-	-	-	-	rs4148686	117134517	intronic	N	0.00336041
-	-	-	-	-	-	rs2188158	117152675	intronic	N	0.00337671
-	-	-	-	-	-	rs200559174	117166013	intronic	N	0.00339479
-	-	-	-	-	-	rs6466613	117136858	intronic	N	0.00340296
-	-	-	-	-	-	rs12673260	117137400	intronic	N	0.0034074
-	-	-	-	-	-	rs7793127	117138947	intronic	N	0.00340915
-	-	-	-	-	-	rs3808186	117162954	intronic	N	0.00344082
-	-	-	-	-	-	rs4148699	117176248	intronic	N	0.00344164
-	-	-	-	-	-	rs6969138	117176106	intronic	N	0.00344711
-	-	-	-	-	-	rs4148687	117134634	intronic	N	0.00345179
-	-	-	-	-	-	rs1429566	117170774	intronic	N	0.00346032
-	-	-	-	-	-	rs12538252	117160988	intronic	N	0.00346406
-	-	-	-	-	-	rs2188159	117155843	intronic	N	0.00346408
-	-	-	-	-	-	rs6977764	117173455	intronic	N	0.00346532
-	-	-	-	-	-	rs10487369	117174804	intronic	N	0.00346541
-	-	-	-	-	-	rs35608825	117164863	intronic	N	0.00346756
-	-	-	-	-	-	rs34683806	117165147	intronic	N	0.00346772
-	-	-	-	-	-	rs7786196	117163674	intronic	N	0.00346846
-	-	-	-	-	-	rs11770639	117169601	intronic	N	0.00346938
-	-	-	-	-	-	rs6951141	117154998	intronic	N	0.0034726
-	-	-	-	-	-	rs4148696	117171754	intronic	N	0.00347469
-	-	-	-	-	-	rs35388491	117156923	intronic	N	0.00348024
-	-	-	-	-	-	rs10487368	117140095	intronic	N	0.00349033
-	-	-	-	-	-	rs2402204	117146393	intronic	N	0.00353901
-	-	-	-	-	-	rs2402205	117146448	intronic	N	0.00353984
-	-	-	-	-	-	rs6957317	117147205	intronic	N	0.00355966
-	-	-	-	-	-	rs3757802	117127739	intronic	N	0.00357906
-	-	-	-	-	-	rs213942	117172269	intronic	N	0.00367792
-	-	-	-	-	-	rs213950	117199533	exonic	N	0.00408601
-	-	-	-	-	-	rs980574	117151828	intronic	N	0.00409727
-	-	-	-	-	-	rs34851557	117178807	intronic	N	0.00413007
-	-	-	-	-	-	rs213937	117185071	intronic	N	0.00418897
-	-	-	-	-	-	rs213946	117191283	intronic	N	0.00423173
-	-	-	-	-	-	rs4148688	117135025	intronic	N	0.00427045
-	-	-	-	-	-	rs213936	117184516	intronic	N	0.00427519
-	-	-	-	-	-	rs397843646	117134492	intronic	N	0.00449309
-	-	-	-	-	-	rs213935	117178208	intronic	N	0.00456154
-	-	-	-	-	-	rs725188	117161653	intronic	N	0.00465485
-	-	-	-	-	-	rs213943	117173230	intronic	N	0.0046597
-	-	-	-	-	-	rs13438309	117158642	intronic	N	0.00468946
-	-	-	-	-	-	rs885993	117129404	intronic	N	0.00477579
-	-	-	-	-	-	rs756665	117128942	intronic	N	0.0047822
-	-	-	-	-	-	rs4148713	117235218	intronic	N	0.00487835
-	-	-	-	-	-	rs3808185	117214089	intronic	N	0.00499052
-	-	-	-	-	-	rs2078753	117237328	intronic	N	0.00510597
-	-	-	-	-	-	rs76258137	117237278	intronic	N	0.00515721
-	-	-	-	-	-	rs4148709	117220684	intronic	N	0.00523712
-	-	-	-	-	-	rs2237722	117147500	intronic	N	0.00528966
-	-	-	-	-	-	rs397889257	117216929	intronic	N	0.00533442
-	-	-	-	-	-	rs213955	117220861	intronic	N	0.00537736
-	-	-	-	-	-	rs6466614	117222238	intronic	N	0.00538225
-	-	-	-	-	-	rs213956	117221006	intronic	N	0.00539305
-	-	-	-	-	-	rs2237723	117147547	intronic	N	0.00542748
-	-	-	-	-	-	rs1469486	117219835	intronic	N	0.00550214
-	-	-	-	-	-	rs3808183	117230780	intronic	N	0.00598676
-	-	-	-	-	-	rs113059446	117223696	intronic	N	0.00627145
-	-	-	-	-	-	rs718829	117207860	intronic	N	0.00678573
-	-	-	-	-	-	rs213934	117212723	intronic	N	0.00691893
-	-	-	-	-	-	rs3808184	117214125	intronic	N	0.00706374
-	-	-	-	-	-	rs213958	117223764	intronic	N	0.00709881
-	-	-	-	-	-	rs2518873	117217721	intronic	N	0.00721812
-	-	-	-	-	-	rs2082056	117211853	intronic	N	0.00724503
-	-	-	-	-	-	rs213953	117218575	intronic	N	0.0073264
-	-	-	-	-	-	rs213970	117233694	intronic	N	0.00740636
-	-	-	-	-	-	rs213971	117234176	intronic	N	0.00746063
-	-	-	-	-	-	rs117243	117234537	intronic	N	0.0074673
-	-	-	-	-	-	rs552245890	117206653	intronic	N	0.00750733
-	-	-	-	-	-	rs213973	117235886	intronic	N	0.0076186
-	-	-	-	-	-	rs2402228	117218159	intronic	N	0.00763398
-	-	-	-	-	-	rs213974	117236266	intronic	N	0.00773377
-	-	-	-	-	-	rs1042077	117235055	exonic	N	0.00801962
-	-	-	-	-	-	rs4148712	117235196	intronic	N	0.00804947
-	-	-	-	-	-	rs6979652	117235550	intronic	N	0.00812767
-	-	-	-	-	-	rs213961	117224724	intronic	N	0.00893416
-	-	-	-	-	-	rs213964	117229336	intronic	N	0.00910047
-	-	-	-	-	-	rs213968	117229993	intronic	N	0.00911706
-	-	-	-	-	-	rs213967	117229837	intronic	N	0.00911987
-	-	-	-	-	-	rs213966	117229819	intronic	N	0.00912019
-	-	-	-	-	-	rs213963	117229167	intronic	N	0.00912325
-	-	-	-	-	-	rs6949974	117225159	intronic	N	0.00954421
-	-	-	-	-	-	rs374174794	117224971	intronic	N	0.00965138
-	-	-	-	-	-	rs59417037	117224988	intronic	N	0.00965289
-	-	-	-	-	-	rs4148711	117230645	intronic	N	0.00973158
-	-	-	-	-	-	rs213957	117223590	intronic	N	0.0101672
-	-	-	-	-	-	rs213965	117229537	intronic	N	0.0103413
-	-	-	-	-	-	rs11305516	117289573	intronic	N	0.0186968
-	-	-	-	-	-	rs213976	117238379	intronic	N	0.0203321
-	-	-	-	-	-	rs213977	117238445	intronic	N	0.0226553
-	-	-	-	-	-	rs4148714	117238453	intronic	N	0.0259404
-	-	-	-	-	-	rs5886870	117288123	intronic	N	0.0261352
-	-	-	-	-	-	rs2246450	117240668	intronic	N	0.0269052
-	-	-	-	-	-	rs213987	117261293	intronic	N	0.0269627
-	-	-	-	-	-	rs213984	117258529	intronic	N	0.0271082
-	-	-	-	-	-	rs213983	117258372	intronic	N	0.0271466
-	-	-	-	-	-	rs213985	117259011	intronic	N	0.027163
-	-	-	-	-	-	rs214167	117286524	intronic	N	0.0275644
-	-	-	-	-	-	rs577342859	117303563	intronic	N	0.0286486
-	-	-	-	-	-	rs2106155	117241031	intronic	N	0.0286582
-	-	-	-	-	-	rs11343448	117248261	intronic	N	0.0291194
-	-	-	-	-	-	rs214165	117289332	intronic	N	0.0293096
-	-	-	-	-	-	rs2237726	117256374	intronic	N	0.0293595
-	-	-	-	-	-	rs2299445	117246315	intronic	N	0.0297325
-	-	-	-	-	-	rs2254742	117264126	intronic	N	0.0297892
-	-	-	-	-	-	rs7797932	117257687	intronic	N	0.0299843
-	-	-	-	-	-	rs12534186	117292336	intronic	N	0.0304181
-	-	-	-	-	-	rs35278595	117289674	intronic	N	0.0314485
-	-	-	-	-	-	rs386411100	117302037	intronic	N	0.0320109
-	-	-	-	-	-	rs177284	117311978	downstream	N	0.0320951
-	-	-	-	-	-	rs57950576	117300720	intronic	N	0.0324079
-	-	-	-	-	-	rs4148724	117305151	intronic	N	0.0329876
-	-	-	-	-	-	rs372350028	117307286	3UTR	N	0.0332197
-	-	-	-	-	-	rs376944574	117287733	intronic	N	0.0338427
-	-	-	-	-	-	rs2283058	117302910	intronic	N	0.0349202
-	-	-	-	-	-	rs3840654	117260128	intronic	N	0.0364196
TEX19	0.00306	0.230411	17	80317122	protein-coding gene	rs141782643	80322111	downstream	N	0.000411943
USP47	0.0031	0.232268	11	11863518	protein-coding gene	rs10831690	11898743	intronic	N	0.00190884
-	-	-	-	-	-	rs11022073	11899818	intronic	N	0.00360004
-	-	-	-	-	-	rs10831685	11883454	intronic	N	0.00805411
-	-	-	-	-	-	rs10765912	11975500	intronic	N	0.00916725
-	-	-	-	-	-	rs55659029	11889038	intronic	N	0.0092882
-	-	-	-	-	-	rs996428	11861678	upstream	N	0.00931301
-	-	-	-	-	-	rs10741562	11954786	intronic	N	0.00935515
-	-	-	-	-	-	rs11022094	11975942	intronic	N	0.0094703
-	-	-	-	-	-	rs6485303	11955218	intronic	N	0.010036
-	-	-	-	-	-	rs3206824	11986061	exonic	N	0.0100523
-	-	-	-	-	-	rs7480817	11942477	intronic	N	0.0121493
-	-	-	-	-	-	rs10741563	11970971	intronic	N	0.0129258
-	-	-	-	-	-	rs4457743	11876032	intronic	N	0.0136649
-	-	-	-	-	-	rs13903	11980397	3UTR	N	0.0148784
-	-	-	-	-	-	rs141849897	11929564	intronic	N	0.0227732
-	-	-	-	-	-	rs78258754	11938194	intronic	N	0.0234091
-	-	-	-	-	-	rs78015023	11867446	intronic	N	0.027228
-	-	-	-	-	-	rs200755764	11890239	intronic	N	0.0285651
-	-	-	-	-	-	rs7108356	11903002	intronic	N	0.0286888
-	-	-	-	-	-	rs79970736	11956921	intronic	N	0.0294895
-	-	-	-	-	-	rs80166086	11964998	intronic	N	0.0295027
-	-	-	-	-	-	rs188051513	11967483	intronic	N	0.0295367
-	-	-	-	-	-	rs77000389	11949837	intronic	N	0.0301213
-	-	-	-	-	-	rs59719212	11942785	intronic	N	0.0301374
-	-	-	-	-	-	rs79353889	11936968	intronic	N	0.0302133
-	-	-	-	-	-	rs74566439	11930842	intronic	N	0.030239
-	-	-	-	-	-	rs7124983	11927639	intronic	N	0.0302449
-	-	-	-	-	-	rs115358841	11908730	intronic	N	0.0303016
-	-	-	-	-	-	rs11823243	11968872	intronic	N	0.0303176
-	-	-	-	-	-	rs77591910	11935967	intronic	N	0.0304345
-	-	-	-	-	-	rs57218772	11938986	intronic	N	0.0304441
-	-	-	-	-	-	rs76307988	11886012	intronic	N	0.0311018
-	-	-	-	-	-	rs79313271	11885721	intronic	N	0.0311345
-	-	-	-	-	-	rs80184802	11891047	intronic	N	0.0312279
-	-	-	-	-	-	rs79524695	11892046	splicing	N	0.0312666
-	-	-	-	-	-	rs7926003	11894729	intronic	N	0.0313467
-	-	-	-	-	-	rs77548246	11894050	intronic	N	0.0313602
-	-	-	-	-	-	rs11822702	11897425	intronic	N	0.0314523
-	-	-	-	-	-	rs11827279	11897316	intronic	N	0.0314545
-	-	-	-	-	-	rs11825198	11897725	intronic	N	0.031468
-	-	-	-	-	-	rs79000962	11896844	intronic	N	0.0314839
-	-	-	-	-	-	rs7930136	11899520	intronic	N	0.0316295
-	-	-	-	-	-	rs79989308	11883778	intronic	N	0.0316779
-	-	-	-	-	-	rs1353059	11982994	3UTR	N	0.0319643
-	-	-	-	-	-	rs79406501	11913764	intronic	N	0.0329253
-	-	-	-	-	-	rs7101853	11904516	intronic	N	0.0329929
-	-	-	-	-	-	rs55701661	11879182	intronic	N	0.0335704
-	-	-	-	-	-	rs7949831	11872898	intronic	N	0.0341335
-	-	-	-	-	-	rs7931928	11870912	intronic	N	0.0348986
-	-	-	-	-	-	rs56122873	11873440	intronic	N	0.0351653
-	-	-	-	-	-	rs7122656	11899895	intronic	N	0.0366389
-	-	-	-	-	-	rs7941549	11868288	intronic	N	0.0374245
-	-	-	-	-	-	rs75716419	11950462	intronic	N	0.0401248
-	-	-	-	-	-	rs79039577	11877475	intronic	N	0.0432388
-	-	-	-	-	-	rs7480000	11988307	intronic	N	0.043461
-	-	-	-	-	-	rs72527617	11888424	intronic	N	0.0453392
UNC13A	0.00313	0.23373	19	17712136	protein-coding gene	rs4808675	17758368	intronic	N	0.00192521
-	-	-	-	-	-	rs73009926	17760508	intronic	N	0.00219612
-	-	-	-	-	-	rs76693105	17728186	intronic	N	0.00646196
-	-	-	-	-	-	rs61036582	17786748	intronic	N	0.03055
AMBP	0.00317	0.234561	9	116822407	protein-coding gene	rs10817562	116826683	intronic	N	0.00264856
-	-	-	-	-	-	rs10759680	116825745	intronic	N	0.00680768
-	-	-	-	-	-	rs10817563	116826842	intronic	N	0.00871882
-	-	-	-	-	-	rs10817564	116827079	intronic	N	0.0122014
-	-	-	-	-	-	rs11788411	116843132	upstream	N	0.0175291
-	-	-	-	-	-	rs2285056	116840338	intronic	N	0.0176673
-	-	-	-	-	-	rs10982049	116828424	intronic	N	0.0178993
-	-	-	-	-	-	rs56387314	116828309	intronic	N	0.0211293
DCLK3	0.00318	0.234561	3	36753912	protein-coding gene	rs7632693	36768688	intronic	N	0.00491571
-	-	-	-	-	-	rs73054237	36784335	upstream	N	0.00494146
-	-	-	-	-	-	rs3796187	36779707	exonic	N	0.00497293
-	-	-	-	-	-	rs4678900	36773962	intronic	N	0.00504152
-	-	-	-	-	-	rs7639722	36765672	intronic	N	0.00594903
-	-	-	-	-	-	rs4678899	36761703	intronic	N	0.00718823
-	-	-	-	-	-	rs13433746	36755988	3UTR	N	0.00843617
-	-	-	-	-	-	rs13433920	36756028	3UTR	N	0.00850004
-	-	-	-	-	-	rs13434080	36755964	3UTR	N	0.00852348
-	-	-	-	-	-	rs2135951	36784164	upstream	N	0.00913797
ACSS1	0.00319	0.234561	20	24986872	protein-coding gene	rs76408356	24985085	downstream	N	0.00266892
-	-	-	-	-	-	rs6106989	25027630	intronic	N	0.00423739
-	-	-	-	-	-	rs6115015	25027692	intronic	N	0.00899205
-	-	-	-	-	-	rs6083730	25027526	intronic	N	0.00963033
-	-	-	-	-	-	rs67295818	25028040	intronic	N	0.0101376
-	-	-	-	-	-	rs6132792	25027331	intronic	N	0.0125383
-	-	-	-	-	-	rs376414199	25033866	intronic	N	0.0132712
-	-	-	-	-	-	rs4815364	25035711	intronic	N	0.0166814
-	-	-	-	-	-	rs3746332	25039099	upstream	N	0.0262557
PGAM5	0.00323	0.234561	12	133287427	protein-coding gene	rs35221880	133301500	downstream	N	0.00149821
-	-	-	-	-	-	rs11147019	133299634	downstream	N	0.0020183
-	-	-	-	-	-	rs10781631	133297103	intronic	N	0.00215588
-	-	-	-	-	-	rs4883606	133298773	3UTR	N	0.00239888
-	-	-	-	-	-	rs7973452	133287721	intronic	N	0.00249615
-	-	-	-	-	-	rs7486197	133293611	intronic	N	0.00613197
-	-	-	-	-	-	rs4883609	133293051	intronic	N	0.00788499
-	-	-	-	-	-	rs7487109	133288197	intronic	N	0.00788735
-	-	-	-	-	-	rs7956215	133292179	intronic	N	0.0106443
-	-	-	-	-	-	rs7486492	133289992	intronic	N	0.0180259
-	-	-	-	-	-	rs7486453	133287459	5UTR	N	0.0201452
-	-	-	-	-	-	rs4883607	133293284	intronic	N	0.0247084
-	-	-	-	-	-	rs11147012	133292745	intronic	N	0.0255515
-	-	-	-	-	-	rs4883608	133293204	intronic	N	0.0258833
-	-	-	-	-	-	rs11147010	133285294	upstream	N	0.0296738
-	-	-	-	-	-	rs11147009	133284405	upstream	N	0.0297626
-	-	-	-	-	-	rs61952135	133285740	upstream	N	0.0298833
-	-	-	-	-	-	rs7956329	133292254	intronic	N	0.0346035
-	-	-	-	-	-	rs10870498	133297182	intronic	N	0.0397725
-	-	-	-	-	-	rs11147018	133298217	3UTR	N	0.0436664
-	-	-	-	-	-	rs11147017	133298215	3UTR	N	0.0436667
-	-	-	-	-	-	rs7965904	133286077	upstream	N	0.0443376
-	-	-	-	-	-	rs11147020	133301105	downstream	N	0.0455145
PI4KB	0.00325	0.234561	1	151264279	protein-coding gene	rs78278355	151297436	intronic	N	0.00048213
-	-	-	-	-	-	rs397981542	151304752	upstream	N	0.021168
-	-	-	-	-	-	rs2031797	151278505	intronic	N	0.0296417
-	-	-	-	-	-	rs4971029	151277259	intronic	N	0.0297662
-	-	-	-	-	-	rs1536617	151280400	intronic	N	0.0298048
-	-	-	-	-	-	rs11204798	151273726	intronic	N	0.0355612
OLFM3	0.00325	0.234561	1	102268122	protein-coding gene	rs2039944	102297957	intronic	N	0.00514583
-	-	-	-	-	-	rs2027451	102298246	intronic	N	0.00572728
-	-	-	-	-	-	rs10782854	102299894	intronic	N	0.00590951
-	-	-	-	-	-	rs4908192	102300223	intronic	N	0.00599406
-	-	-	-	-	-	rs181274638	102354695	intronic	N	0.00827725
-	-	-	-	-	-	rs724479	102275057	intronic	N	0.00987738
-	-	-	-	-	-	rs12048142	102277063	intronic	N	0.0107435
-	-	-	-	-	-	rs2039943	102297845	intronic	N	0.0110741
-	-	-	-	-	-	rs769163	102304152	intronic	N	0.0125108
-	-	-	-	-	-	rs117361095	102380116	intronic	N	0.0138866
-	-	-	-	-	-	rs6681276	102305955	intronic	N	0.0149417
-	-	-	-	-	-	rs1327596	102270640	intronic	N	0.0254189
-	-	-	-	-	-	rs4907955	102271774	intronic	N	0.0376972
-	-	-	-	-	-	rs769161	102304406	intronic	N	0.0382529
-	-	-	-	-	-	rs1327594	102270829	intronic	N	0.0392596
-	-	-	-	-	-	rs1327593	102270859	intronic	N	0.0392652
-	-	-	-	-	-	rs6665643	102298999	intronic	N	0.0395769
-	-	-	-	-	-	rs10493975	102279573	intronic	N	0.0397101
-	-	-	-	-	-	rs10782855	102299972	intronic	N	0.0397611
-	-	-	-	-	-	rs4908193	102303034	intronic	N	0.0397991
-	-	-	-	-	-	rs4908191	102299682	intronic	N	0.0401109
-	-	-	-	-	-	rs1562188	102300985	intronic	N	0.0445258
-	-	-	-	-	-	rs34616565	102273692	intronic	N	0.0459494
-	-	-	-	-	-	rs1838587	102271432	intronic	N	0.0466218
-	-	-	-	-	-	rs398053287	102273920	intronic	N	0.0470512
-	-	-	-	-	-	rs724480	102275190	intronic	N	0.0487562
-	-	-	-	-	-	rs10782853	102273948	intronic	N	0.0489613
CDK4	0.00326	0.234561	12	58141509	protein-coding gene	rs2270777	58145156	intronic	N	0.000702508
AMN1	0.00327	0.234561	12	31824075	protein-coding gene	rs11051551	31885994	upstream	N	1.71807e-05
-	-	-	-	-	-	rs11051549	31885474	upstream	N	1.7248e-05
-	-	-	-	-	-	rs74651856	31835383	intronic	N	8.73903e-05
-	-	-	-	-	-	rs11051522	31820425	intronic	N	9.36051e-05
-	-	-	-	-	-	rs76430068	31877107	intronic	N	9.72202e-05
-	-	-	-	-	-	rs79308878	31877178	intronic	N	0.000120211
-	-	-	-	-	-	rs11051547	31876666	intronic	N	0.000120412
-	-	-	-	-	-	rs11051546	31870813	intronic	N	0.000126788
-	-	-	-	-	-	rs79953417	31868386	intronic	N	0.000129973
-	-	-	-	-	-	rs4931538	31821465	3UTR	N	0.000140125
-	-	-	-	-	-	rs4931546	31853858	intronic	N	0.000145355
-	-	-	-	-	-	rs11051535	31842597	intronic	N	0.00014559
-	-	-	-	-	-	rs148553693	31825745	3UTR	N	0.000149926
-	-	-	-	-	-	rs61932065	31870204	intronic	N	0.000170803
-	-	-	-	-	-	rs12231666	31868968	intronic	N	0.000172872
-	-	-	-	-	-	rs59091295	31871673	intronic	N	0.000184042
-	-	-	-	-	-	rs74993935	31829268	intronic	N	0.000184412
-	-	-	-	-	-	rs4931547	31854264	intronic	N	0.000192754
-	-	-	-	-	-	rs139687036	31845094	intronic	N	0.00019366
-	-	-	-	-	-	rs11051540	31858031	intronic	N	0.000202096
-	-	-	-	-	-	rs11051534	31841115	intronic	N	0.00020374
-	-	-	-	-	-	rs11051536	31843256	intronic	N	0.000204016
-	-	-	-	-	-	rs11051538	31846039	intronic	N	0.000205924
-	-	-	-	-	-	rs7308889	31830029	intronic	N	0.000210708
-	-	-	-	-	-	rs11051527	31831489	intronic	N	0.000214557
-	-	-	-	-	-	rs112077186	31832976	intronic	N	0.000267676
-	-	-	-	-	-	rs554593805	31833029	intronic	N	0.000268105
-	-	-	-	-	-	rs4931545	31849184	intronic	N	0.000403163
-	-	-	-	-	-	rs11051537	31844179	intronic	N	0.00282427
-	-	-	-	-	-	rs12303424	31866407	intronic	N	0.00668162
-	-	-	-	-	-	rs12818390	31832544	intronic	N	0.00773342
-	-	-	-	-	-	rs1817526	31886971	upstream	N	0.0379223
-	-	-	-	-	-	rs10771865	31885703	upstream	N	0.0388332
GALNT16	0.00328	0.234561	14	69726874	protein-coding gene	rs1147467	69791107	intronic	N	0.0083473
-	-	-	-	-	-	rs1147466	69791113	intronic	N	0.00910675
-	-	-	-	-	-	rs1275679	69803200	intronic	N	0.0114643
-	-	-	-	-	-	rs33975662	69799091	intronic	N	0.0168759
-	-	-	-	-	-	rs1275687	69809624	intronic	N	0.0173692
-	-	-	-	-	-	rs1275689	69812279	intronic	N	0.0180748
-	-	-	-	-	-	rs1275681	69804924	intronic	N	0.0183488
-	-	-	-	-	-	rs1275683	69806055	intronic	N	0.018381
-	-	-	-	-	-	rs1275684	69807319	intronic	N	0.0187957
-	-	-	-	-	-	rs1290036	69803439	intronic	N	0.0188246
-	-	-	-	-	-	rs398025543	69807605	intronic	N	0.0188779
-	-	-	-	-	-	rs1275678	69801864	intronic	N	0.0194478
-	-	-	-	-	-	rs12100668	69793475	intronic	N	0.0198364
-	-	-	-	-	-	rs1275685	69808627	intronic	N	0.0212709
-	-	-	-	-	-	rs12879377	69795199	exonic	N	0.0232666
-	-	-	-	-	-	rs1147463	69797307	intronic	N	0.0279969
-	-	-	-	-	-	rs45536240	69818297	intronic	N	0.030908
-	-	-	-	-	-	rs35286134	69818599	intronic	N	0.0324433
-	-	-	-	-	-	rs75222256	69784357	intronic	N	0.0325512
-	-	-	-	-	-	rs1275688	69810081	intronic	N	0.0327958
-	-	-	-	-	-	rs12894211	69794551	intronic	N	0.033026
-	-	-	-	-	-	rs1147465	69793624	intronic	N	0.0333931
-	-	-	-	-	-	rs1275692	69816626	intronic	N	0.0336159
-	-	-	-	-	-	rs57941356	69822183	3UTR	N	0.0345781
-	-	-	-	-	-	rs71644243	69799545	intronic	N	0.0389066
-	-	-	-	-	-	rs1275690	69813370	intronic	N	0.0458102
-	-	-	-	-	-	rs1296214	69809143	intronic	N	0.0463729
-	-	-	-	-	-	rs57148905	69823876	downstream	N	0.0464113
-	-	-	-	-	-	rs57675317	69822522	3UTR	N	0.0464713
-	-	-	-	-	-	rs72722198	69826173	downstream	N	0.0487879
-	-	-	-	-	-	rs113185491	69826980	downstream	N	0.0492598
TYW1	0.00329	0.234561	7	66461819	protein-coding gene	rs7809115	66699281	intronic	N	0.00548047
-	-	-	-	-	-	rs7791833	66699276	intronic	N	0.00548047
-	-	-	-	-	-	rs76186730	66665447	intronic	N	0.00580807
-	-	-	-	-	-	rs2949121	66681316	intronic	N	0.00845111
-	-	-	-	-	-	rs59229186	66675697	intronic	N	0.0153863
-	-	-	-	-	-	rs34585182	66695639	intronic	N	0.0179219
-	-	-	-	-	-	rs201692947	66509098	intronic	N	0.0202734
-	-	-	-	-	-	rs111923386	66704282	3UTR	N	0.0211817
-	-	-	-	-	-	rs148150768	66521879	intronic	N	0.0236146
-	-	-	-	-	-	rs7792302	66678273	intronic	N	0.0236296
-	-	-	-	-	-	rs35164931	66663537	intronic	N	0.0236666
-	-	-	-	-	-	rs2421426	66677714	intronic	N	0.0238017
-	-	-	-	-	-	rs148572347	66639596	intronic	N	0.0249853
-	-	-	-	-	-	rs1465306	66699784	intronic	N	0.0259477
-	-	-	-	-	-	rs725485	66700332	intronic	N	0.0259494
-	-	-	-	-	-	rs3736550	66532791	intronic	N	0.0259514
-	-	-	-	-	-	rs12155193	66688206	intronic	N	0.0259609
-	-	-	-	-	-	rs12533191	66639008	intronic	N	0.0260414
-	-	-	-	-	-	rs6956240	66535241	intronic	N	0.0261505
-	-	-	-	-	-	rs10264942	66705710	downstream	N	0.0262263
-	-	-	-	-	-	rs145556913	66536467	intronic	N	0.0262927
-	-	-	-	-	-	rs200604115	66675906	intronic	N	0.0267098
-	-	-	-	-	-	rs57800915	66527393	intronic	N	0.0267309
-	-	-	-	-	-	rs6952761	66684548	intronic	N	0.0268724
-	-	-	-	-	-	rs4639397	66677861	intronic	N	0.0271384
-	-	-	-	-	-	rs139268991	66680773	intronic	N	0.0271462
-	-	-	-	-	-	rs59076341	66676068	intronic	N	0.0272083
-	-	-	-	-	-	rs145293111	66692306	intronic	N	0.0272157
-	-	-	-	-	-	rs76023751	66688586	intronic	N	0.0272199
-	-	-	-	-	-	rs4718502	66705379	downstream	N	0.0273405
-	-	-	-	-	-	rs6977325	66676630	intronic	N	0.027538
-	-	-	-	-	-	rs62465009	66706164	downstream	N	0.0276526
-	-	-	-	-	-	rs6955443	66672276	intronic	N	0.0277328
-	-	-	-	-	-	rs56254594	66574430	intronic	N	0.0278763
-	-	-	-	-	-	rs4718479	66671768	intronic	N	0.0287081
-	-	-	-	-	-	rs59073608	66693184	intronic	N	0.028856
-	-	-	-	-	-	rs73703518	66688349	intronic	N	0.0288914
-	-	-	-	-	-	rs113690745	66705352	downstream	N	0.0289219
-	-	-	-	-	-	rs6975601	66528653	intronic	N	0.0290872
-	-	-	-	-	-	rs6974421	66528652	intronic	N	0.029153
-	-	-	-	-	-	rs6975602	66528659	intronic	N	0.0291531
-	-	-	-	-	-	rs1892752	66666241	intronic	N	0.0299152
-	-	-	-	-	-	rs140191461	66522233	intronic	N	0.0304392
-	-	-	-	-	-	rs59025597	66654455	intronic	N	0.0307823
-	-	-	-	-	-	rs149635878	66562459	intronic	N	0.0319624
-	-	-	-	-	-	rs201201556	66676137	intronic	N	0.0326653
-	-	-	-	-	-	rs59057755	66567474	intronic	N	0.0327017
-	-	-	-	-	-	rs61193198	66653840	intronic	N	0.0327096
-	-	-	-	-	-	rs115313169	66617024	intronic	N	0.032737
-	-	-	-	-	-	rs117750878	66510074	intronic	N	0.0327683
-	-	-	-	-	-	rs4718499	66702638	intronic	N	0.0329596
-	-	-	-	-	-	rs138725657	66650188	intronic	N	0.0332067
-	-	-	-	-	-	rs143392001	66584795	intronic	N	0.033366
-	-	-	-	-	-	rs113520637	66551323	intronic	N	0.0334506
-	-	-	-	-	-	rs148439543	66600340	intronic	N	0.0335067
-	-	-	-	-	-	rs2421420	66612081	intronic	N	0.0341909
-	-	-	-	-	-	rs4718498	66702637	intronic	N	0.0347629
-	-	-	-	-	-	rs60226909	66617640	intronic	N	0.0348803
-	-	-	-	-	-	rs151139053	66579277	intronic	N	0.0349291
-	-	-	-	-	-	rs200521419	66503112	intronic	N	0.0350854
-	-	-	-	-	-	rs59333040	66670280	intronic	N	0.0353869
-	-	-	-	-	-	rs17680847	66537623	intronic	N	0.0355685
-	-	-	-	-	-	rs79335036	66653331	intronic	N	0.0367236
-	-	-	-	-	-	rs141785481	66618262	intronic	N	0.0374868
-	-	-	-	-	-	rs17681015	66626525	intronic	N	0.037498
-	-	-	-	-	-	rs73700324	66495624	intronic	N	0.0377822
-	-	-	-	-	-	rs112219480	66633263	intronic	N	0.0379573
-	-	-	-	-	-	rs6460332	66633823	intronic	N	0.037971
-	-	-	-	-	-	rs78967849	66497637	intronic	N	0.0380446
-	-	-	-	-	-	rs58750322	66666694	intronic	N	0.0383663
-	-	-	-	-	-	rs75402643	66631272	intronic	N	0.0384024
-	-	-	-	-	-	rs41520746	66486703	intronic	N	0.0386565
-	-	-	-	-	-	rs4718481	66673501	intronic	N	0.0388497
-	-	-	-	-	-	rs73700322	66487485	intronic	N	0.0389038
-	-	-	-	-	-	rs6972674	66493304	intronic	N	0.0389471
-	-	-	-	-	-	rs139312177	66491128	intronic	N	0.0392654
-	-	-	-	-	-	rs56319050	66622877	intronic	N	0.0394752
-	-	-	-	-	-	rs150821470	66625435	intronic	N	0.0398378
-	-	-	-	-	-	rs79302106	66602529	intronic	N	0.0401045
-	-	-	-	-	-	rs10257698	66603510	intronic	N	0.0402849
-	-	-	-	-	-	rs7798712	66667674	intronic	N	0.0406339
-	-	-	-	-	-	rs60864323	66656138	intronic	N	0.0407796
-	-	-	-	-	-	rs58683630	66663216	intronic	N	0.0410993
-	-	-	-	-	-	rs143648413	66632867	intronic	N	0.0416652
-	-	-	-	-	-	rs199665018	66644666	intronic	N	0.0421967
-	-	-	-	-	-	rs146944549	66644660	intronic	N	0.0421967
-	-	-	-	-	-	rs181349306	66574154	intronic	N	0.0423519
-	-	-	-	-	-	rs74609740	66637874	intronic	N	0.0433044
-	-	-	-	-	-	rs56663072	66480949	intronic	N	0.0434573
-	-	-	-	-	-	rs147224204	66633019	intronic	N	0.0436652
-	-	-	-	-	-	rs6960589	66659607	intronic	N	0.0444782
-	-	-	-	-	-	rs1851421	66541288	intronic	N	0.0446791
-	-	-	-	-	-	rs35597395	66656904	intronic	N	0.0461876
-	-	-	-	-	-	rs149274780	66480724	intronic	N	0.0472238
-	-	-	-	-	-	rs73700361	66636324	intronic	N	0.0473355
-	-	-	-	-	-	rs142152096	66629619	intronic	N	0.0477439
SWI5	0.00329	0.234561	9	131038554	protein-coding gene	rs147199052	131052943	downstream	N	0.000884114
-	-	-	-	-	-	rs59062263	131046269	intronic	N	0.000973255
-	-	-	-	-	-	rs77704737	131043115	intronic	N	0.00157053
-	-	-	-	-	-	rs111515020	131044539	intronic	N	0.00176552
-	-	-	-	-	-	rs73672489	131055560	downstream	N	0.00182528
-	-	-	-	-	-	rs79121620	131034052	intronic	N	0.00323029
-	-	-	-	-	-	rs57786310	131046461	intronic	N	0.00622061
-	-	-	-	-	-	rs41313321	131051316	downstream	N	0.00624378
-	-	-	-	-	-	rs78725751	131055622	downstream	N	0.0198063
-	-	-	-	-	-	rs2240959	131039456	intronic	N	0.0202328
-	-	-	-	-	-	rs138384557	131042088	intronic	N	0.0205275
-	-	-	-	-	-	rs190390216	131045421	intronic	N	0.0206456
-	-	-	-	-	-	rs2286816	131051254	3UTR	N	0.0214337
-	-	-	-	-	-	rs963661	131037554	intronic	N	0.0396526
-	-	-	-	-	-	rs80159459	131043231	intronic	N	0.0401422
METTL7B	0.00332	0.235136	12	56075519	protein-coding gene	rs12578705	56080849	intronic	N	0.000677976
BIN3	0.00337	0.237727	8	22478223	protein-coding gene	rs3779729	22495030	intronic	N	0.00157451
-	-	-	-	-	-	rs3779728	22495127	intronic	N	0.00170036
-	-	-	-	-	-	rs112292429	22495519	intronic	N	0.00478776
-	-	-	-	-	-	rs12334545	22496731	intronic	N	0.00502096
-	-	-	-	-	-	rs3735897	22499464	intronic	N	0.00598684
-	-	-	-	-	-	rs876713	22482728	intronic	N	0.012695
-	-	-	-	-	-	rs1075480	22482476	intronic	N	0.0126996
-	-	-	-	-	-	rs10108121	22482318	intronic	N	0.0140661
-	-	-	-	-	-	rs10102801	22482553	intronic	N	0.0140889
-	-	-	-	-	-	rs10102804	22482566	intronic	N	0.0153689
-	-	-	-	-	-	rs3758045	22480181	intronic	N	0.0168355
-	-	-	-	-	-	rs7838922	22473520	intronic	N	0.0172734
-	-	-	-	-	-	rs7843758	22486403	intronic	N	0.0178388
-	-	-	-	-	-	rs7830262	22486427	intronic	N	0.0178394
-	-	-	-	-	-	rs7008429	22478592	3UTR	N	0.0184095
-	-	-	-	-	-	rs7842260	22479468	intronic	N	0.0185147
-	-	-	-	-	-	rs7830788	22480843	intronic	N	0.0185505
-	-	-	-	-	-	rs117279373	22530211	upstream	N	0.0196703
-	-	-	-	-	-	rs10094324	22480003	intronic	N	0.0201318
-	-	-	-	-	-	rs59511580	22473725	exonic	N	0.0232368
-	-	-	-	-	-	rs117408573	22474521	intronic	N	0.0236667
-	-	-	-	-	-	rs10216729	22507542	intronic	N	0.0239336
-	-	-	-	-	-	rs117446152	22482229	intronic	N	0.0270756
-	-	-	-	-	-	rs57427944	22483815	intronic	N	0.0276161
-	-	-	-	-	-	rs28696301	22511337	intronic	N	0.0285829
-	-	-	-	-	-	rs1564594	22489270	intronic	N	0.0314806
-	-	-	-	-	-	rs116941931	22513991	intronic	N	0.0320247
-	-	-	-	-	-	rs7840303	22510519	intronic	N	0.0321802
-	-	-	-	-	-	rs57237427	22512763	intronic	N	0.033226
-	-	-	-	-	-	rs58623241	22512812	intronic	N	0.0332679
-	-	-	-	-	-	rs10216447	22509478	intronic	N	0.0369836
-	-	-	-	-	-	rs59027715	22518200	intronic	N	0.0415803
-	-	-	-	-	-	rs76849191	22496802	intronic	N	0.0416176
-	-	-	-	-	-	rs117938658	22529151	upstream	N	0.0416823
-	-	-	-	-	-	rs60838644	22527993	upstream	N	0.0422637
-	-	-	-	-	-	rs2280103	22525982	intronic	N	0.0427146
-	-	-	-	-	-	rs2280105	22525166	intronic	N	0.042834
-	-	-	-	-	-	rs117702208	22524879	intronic	N	0.0428944
-	-	-	-	-	-	rs148595413	22505486	intronic	N	0.0429317
-	-	-	-	-	-	rs116912115	22513089	intronic	N	0.0434807
-	-	-	-	-	-	rs12675062	22519306	intronic	N	0.0438744
-	-	-	-	-	-	rs118162009	22518502	intronic	N	0.0440113
-	-	-	-	-	-	rs55968065	22515619	intronic	N	0.0443007
-	-	-	-	-	-	rs59736882	22512407	intronic	N	0.044733
-	-	-	-	-	-	rs117611885	22511345	intronic	N	0.0448549
-	-	-	-	-	-	rs57721542	22510978	intronic	N	0.0448716
-	-	-	-	-	-	rs117582420	22510935	intronic	N	0.0448769
-	-	-	-	-	-	rs117124384	22510784	intronic	N	0.0448848
-	-	-	-	-	-	rs117657655	22508329	intronic	N	0.0449068
-	-	-	-	-	-	rs117494429	22508931	intronic	N	0.0449088
-	-	-	-	-	-	rs117042552	22502372	intronic	N	0.045021
-	-	-	-	-	-	rs3779725	22499168	intronic	N	0.0450405
-	-	-	-	-	-	rs1014777	22495320	intronic	N	0.045107
-	-	-	-	-	-	rs3779727	22499068	intronic	N	0.0461552
-	-	-	-	-	-	rs3779726	22499154	intronic	N	0.0464516
-	-	-	-	-	-	rs1986182	22495509	intronic	N	0.0490582
-	-	-	-	-	-	rs58750709	22506208	intronic	N	0.049245
GOLGA2	0.00343	0.237727	9	131018107	protein-coding gene	rs77704737	131043115	intronic	N	0.00157053
-	-	-	-	-	-	rs79121620	131034052	intronic	N	0.00323029
-	-	-	-	-	-	rs4734	131018639	3UTR	N	0.00357166
-	-	-	-	-	-	rs79027662	131031017	intronic	N	0.00728308
-	-	-	-	-	-	rs7871866	131027982	intronic	N	0.00884115
-	-	-	-	-	-	rs113132247	131026108	intronic	N	0.0093646
-	-	-	-	-	-	rs78338461	131020217	intronic	N	0.0172559
-	-	-	-	-	-	rs2109686	131013923	intronic	N	0.0186887
-	-	-	-	-	-	rs2240959	131039456	intronic	N	0.0202328
-	-	-	-	-	-	rs116991188	131019933	exonic	N	0.0204906
-	-	-	-	-	-	rs138384557	131042088	intronic	N	0.0205275
-	-	-	-	-	-	rs74885572	131017734	downstream	N	0.0231212
-	-	-	-	-	-	rs3829904	131030695	intronic	N	0.0317912
-	-	-	-	-	-	rs76464912	131029033	intronic	N	0.0395094
-	-	-	-	-	-	rs963661	131037554	intronic	N	0.0396526
-	-	-	-	-	-	rs80159459	131043231	intronic	N	0.0401422
TCP11L1	0.00343	0.237727	11	33061560	protein-coding gene	rs7938663	33056145	upstream	N	0.00180303
-	-	-	-	-	-	rs113954805	33056140	upstream	N	0.00225342
-	-	-	-	-	-	rs149666881	33056135	upstream	N	0.00234544
-	-	-	-	-	-	rs10715921	33074690	intronic	N	0.00307253
-	-	-	-	-	-	rs149741969	33062310	intronic	N	0.00307674
-	-	-	-	-	-	rs11032135	33083605	intronic	N	0.00363502
-	-	-	-	-	-	rs10430852	33077805	intronic	N	0.00363597
-	-	-	-	-	-	rs1547022	33086078	intronic	N	0.00368047
-	-	-	-	-	-	rs7482075	33092003	intronic	N	0.00374432
-	-	-	-	-	-	rs1474984	33068439	intronic	N	0.00379373
-	-	-	-	-	-	rs34707088	33088520	intronic	N	0.00386514
-	-	-	-	-	-	rs7124502	33063302	intronic	N	0.0038867
-	-	-	-	-	-	rs7124501	33063301	intronic	N	0.00396375
-	-	-	-	-	-	rs4573656	33068276	intronic	N	0.00400371
-	-	-	-	-	-	rs4582947	33058588	upstream	N	0.00401868
-	-	-	-	-	-	rs2273542	33061738	5UTR	N	0.0040324
-	-	-	-	-	-	rs1570046	33061404	intronic	N	0.00404895
-	-	-	-	-	-	rs12787725	33092733	intronic	N	0.00407814
-	-	-	-	-	-	rs10836014	33060769	upstream	N	0.0040819
-	-	-	-	-	-	rs1998159	33065680	intronic	N	0.00408424
-	-	-	-	-	-	rs1033720	33066474	intronic	N	0.00408459
-	-	-	-	-	-	rs1033718	33066548	intronic	N	0.00408462
-	-	-	-	-	-	rs7950293	33064653	intronic	N	0.00408522
-	-	-	-	-	-	rs2024969	33063966	intronic	N	0.00408565
-	-	-	-	-	-	rs7125222	33063716	intronic	N	0.00408574
-	-	-	-	-	-	rs7124894	33063612	intronic	N	0.00408662
-	-	-	-	-	-	rs11604801	33060023	upstream	N	0.00408748
-	-	-	-	-	-	rs7120390	33062545	intronic	N	0.00408763
-	-	-	-	-	-	rs7120623	33062565	intronic	N	0.00408763
-	-	-	-	-	-	rs6484628	33061946	intronic	N	0.00409005
-	-	-	-	-	-	rs2273543	33061814	intronic	N	0.00409005
-	-	-	-	-	-	rs6484629	33061995	intronic	N	0.00409009
-	-	-	-	-	-	rs58622091	33060255	upstream	N	0.00411155
-	-	-	-	-	-	rs10836016	33064336	intronic	N	0.00411942
-	-	-	-	-	-	rs72426228	33059210	upstream	N	0.00411995
-	-	-	-	-	-	rs7114592	33073383	intronic	N	0.00412588
-	-	-	-	-	-	rs3758747	33059057	upstream	N	0.00412636
-	-	-	-	-	-	rs1570047	33058984	upstream	N	0.00413101
-	-	-	-	-	-	rs7124518	33063340	intronic	N	0.00414559
-	-	-	-	-	-	rs4465343	33063143	intronic	N	0.00414574
-	-	-	-	-	-	rs4460781	33063174	intronic	N	0.00414747
-	-	-	-	-	-	rs4627045	33063177	intronic	N	0.00414747
-	-	-	-	-	-	rs11032142	33096627	upstream	N	0.00416882
-	-	-	-	-	-	rs1033719	33066525	intronic	N	0.00417247
-	-	-	-	-	-	rs10836019	33088024	intronic	N	0.00418314
-	-	-	-	-	-	rs6484627	33058232	upstream	N	0.00420306
-	-	-	-	-	-	rs11601264	33087099	intronic	N	0.00420661
-	-	-	-	-	-	rs12221854	33086280	intronic	N	0.00421854
-	-	-	-	-	-	rs12221857	33086332	intronic	N	0.00421854
-	-	-	-	-	-	rs12795295	33086865	intronic	N	0.00421911
-	-	-	-	-	-	rs961644	33085699	intronic	N	0.00421963
-	-	-	-	-	-	rs7483038	33084875	intronic	N	0.00421966
-	-	-	-	-	-	rs2093159	33089610	intronic	N	0.00423522
-	-	-	-	-	-	rs2145295	33067148	intronic	N	0.00424842
-	-	-	-	-	-	rs6484625	33057893	upstream	N	0.00425214
-	-	-	-	-	-	rs6484624	33057773	upstream	N	0.0042678
-	-	-	-	-	-	rs11338279	33057735	upstream	N	0.00427419
-	-	-	-	-	-	rs1467505	33057666	upstream	N	0.00428313
-	-	-	-	-	-	rs1467506	33057665	upstream	N	0.00428427
-	-	-	-	-	-	rs66473386	33057657	upstream	N	0.00428544
-	-	-	-	-	-	rs1467507	33057613	upstream	N	0.00429058
-	-	-	-	-	-	rs3758744	33059517	upstream	N	0.0043028
-	-	-	-	-	-	rs1467508	33057401	upstream	N	0.00432722
-	-	-	-	-	-	rs7946693	33087972	intronic	N	0.00432772
-	-	-	-	-	-	rs67547393	33057312	upstream	N	0.00432888
-	-	-	-	-	-	rs7926030	33065547	intronic	N	0.00434351
-	-	-	-	-	-	rs2145297	33067409	intronic	N	0.00436008
-	-	-	-	-	-	rs11032118	33069184	intronic	N	0.00440333
-	-	-	-	-	-	rs4635050	33077074	intronic	N	0.0044113
-	-	-	-	-	-	rs1474985	33068389	intronic	N	0.00441623
-	-	-	-	-	-	rs1967729	33068650	intronic	N	0.0044163
-	-	-	-	-	-	rs11032137	33086281	intronic	N	0.00441776
-	-	-	-	-	-	rs1967728	33068746	intronic	N	0.00441797
-	-	-	-	-	-	rs7483668	33084917	intronic	N	0.00441855
-	-	-	-	-	-	rs11032133	33080496	intronic	N	0.00441935
-	-	-	-	-	-	rs2273548	33079445	intronic	N	0.00441943
-	-	-	-	-	-	rs6484633	33074867	intronic	N	0.00442025
-	-	-	-	-	-	rs10836018	33079852	intronic	N	0.00442083
-	-	-	-	-	-	rs6484632	33074776	intronic	N	0.00442134
-	-	-	-	-	-	rs2057293	33074423	intronic	N	0.00442146
-	-	-	-	-	-	rs12794247	33068843	intronic	N	0.00442168
-	-	-	-	-	-	rs6484637	33075970	intronic	N	0.00442255
-	-	-	-	-	-	rs6484635	33075917	intronic	N	0.00442258
-	-	-	-	-	-	rs6484636	33075933	intronic	N	0.00442275
-	-	-	-	-	-	rs11032120	33069232	intronic	N	0.00442289
-	-	-	-	-	-	rs11032121	33069386	intronic	N	0.00442296
-	-	-	-	-	-	rs11604805	33069021	intronic	N	0.004423
-	-	-	-	-	-	rs11032122	33069419	intronic	N	0.004423
-	-	-	-	-	-	rs10430853	33077899	intronic	N	0.00442308
-	-	-	-	-	-	rs1998156	33069964	intronic	N	0.00442315
-	-	-	-	-	-	rs10430854	33077954	intronic	N	0.00442325
-	-	-	-	-	-	rs1998157	33070065	intronic	N	0.00442333
-	-	-	-	-	-	rs7115025	33073842	intronic	N	0.00442385
-	-	-	-	-	-	rs375436691	33072194	intronic	N	0.00442415
-	-	-	-	-	-	rs4581421	33071188	intronic	N	0.00442422
-	-	-	-	-	-	rs11600931	33072580	intronic	N	0.00442439
-	-	-	-	-	-	rs4471389	33078251	intronic	N	0.00442442
-	-	-	-	-	-	rs4582948	33071290	intronic	N	0.00442445
-	-	-	-	-	-	rs7113812	33073061	intronic	N	0.00442446
-	-	-	-	-	-	rs7113931	33073144	intronic	N	0.00442451
-	-	-	-	-	-	rs2145298	33071410	intronic	N	0.00442462
-	-	-	-	-	-	rs2419133	33073698	intronic	N	0.00442472
-	-	-	-	-	-	rs6484634	33074942	intronic	N	0.00442718
-	-	-	-	-	-	rs7129800	33072939	intronic	N	0.00442726
-	-	-	-	-	-	rs66643153	33068056	intronic	N	0.00442812
-	-	-	-	-	-	rs2057294	33074275	intronic	N	0.0044318
-	-	-	-	-	-	rs12276196	33088565	intronic	N	0.00446884
-	-	-	-	-	-	rs1590207	33084245	intronic	N	0.00447541
-	-	-	-	-	-	rs7117401	33056388	upstream	N	0.00448378
-	-	-	-	-	-	rs3818229	33076551	intronic	N	0.00448492
-	-	-	-	-	-	rs10836009	33056374	upstream	N	0.00448517
-	-	-	-	-	-	rs12295782	33079999	intronic	N	0.00448652
-	-	-	-	-	-	rs12282548	33080057	intronic	N	0.00448656
-	-	-	-	-	-	rs1064005	33065394	exonic	N	0.00450412
-	-	-	-	-	-	rs6484640	33082702	intronic	N	0.00453018
-	-	-	-	-	-	rs6484641	33082761	intronic	N	0.00453117
-	-	-	-	-	-	rs12283951	33080134	intronic	N	0.00453469
-	-	-	-	-	-	rs10430949	33077735	intronic	N	0.0045381
-	-	-	-	-	-	rs4619126	33076675	intronic	N	0.00456694
-	-	-	-	-	-	rs2900824	33057306	upstream	N	0.00465432
-	-	-	-	-	-	rs2273546	33078643	intronic	N	0.00467668
-	-	-	-	-	-	rs2273541	33061663	5UTR	N	0.00470735
-	-	-	-	-	-	rs1467510	33057313	upstream	N	0.00478286
-	-	-	-	-	-	rs7114593	33073384	intronic	N	0.00480174
-	-	-	-	-	-	rs35271928	33059838	upstream	N	0.00483519
-	-	-	-	-	-	rs11032124	33074054	intronic	N	0.00498624
-	-	-	-	-	-	rs11032125	33074058	intronic	N	0.00498624
-	-	-	-	-	-	rs911174	33095845	upstream	N	0.00512788
-	-	-	-	-	-	rs35691126	33059843	upstream	N	0.00514389
-	-	-	-	-	-	rs2273552	33097828	downstream	N	0.00518809
-	-	-	-	-	-	rs11032123	33074032	intronic	N	0.00529795
-	-	-	-	-	-	rs1467509	33057317	upstream	N	0.00540336
-	-	-	-	-	-	rs7125132	33063692	intronic	N	0.0054155
-	-	-	-	-	-	rs4442529	33060544	upstream	N	0.00542353
-	-	-	-	-	-	rs368572891	33056812	upstream	N	0.00577578
-	-	-	-	-	-	rs4439489	33057558	upstream	N	0.00582985
-	-	-	-	-	-	rs12276109	33088587	intronic	N	0.00600597
-	-	-	-	-	-	rs4261257	33066814	intronic	N	0.00610733
-	-	-	-	-	-	rs2145296	33067323	intronic	N	0.0061239
-	-	-	-	-	-	rs2273544	33076191	exonic	N	0.00650504
-	-	-	-	-	-	rs10430851	33077720	intronic	N	0.00652163
-	-	-	-	-	-	rs7108667	33084563	intronic	N	0.00652398
-	-	-	-	-	-	rs148462235	33097455	upstream	N	0.00667158
-	-	-	-	-	-	rs4382878	33092219	intronic	N	0.00677254
-	-	-	-	-	-	rs11032141	33092655	intronic	N	0.00680283
-	-	-	-	-	-	rs11032129	33077246	intronic	N	0.00685662
-	-	-	-	-	-	rs10430950	33077806	intronic	N	0.00686354
-	-	-	-	-	-	rs10767986	33079980	intronic	N	0.00686425
-	-	-	-	-	-	rs3758743	33080835	intronic	N	0.00686452
-	-	-	-	-	-	rs7125873	33081375	intronic	N	0.00686466
-	-	-	-	-	-	rs6484638	33081976	intronic	N	0.00686479
-	-	-	-	-	-	rs6484639	33082193	intronic	N	0.00686493
-	-	-	-	-	-	rs1407044	33084065	intronic	N	0.0068659
-	-	-	-	-	-	rs4755487	33074979	intronic	N	0.00705913
-	-	-	-	-	-	rs4755486	33074901	intronic	N	0.00709819
-	-	-	-	-	-	rs7129799	33072936	intronic	N	0.00722532
-	-	-	-	-	-	rs4275605	33068574	intronic	N	0.00723879
-	-	-	-	-	-	rs7130318	33073319	intronic	N	0.00761353
-	-	-	-	-	-	rs7114010	33072993	intronic	N	0.00761717
-	-	-	-	-	-	rs1033716	33067904	intronic	N	0.00765237
-	-	-	-	-	-	rs1964136	33067772	intronic	N	0.00765537
-	-	-	-	-	-	rs4561187	33067368	intronic	N	0.00912086
-	-	-	-	-	-	rs4310578	33092125	intronic	N	0.00995963
-	-	-	-	-	-	rs6484643	33092141	intronic	N	0.0100069
-	-	-	-	-	-	rs4275606	33068595	intronic	N	0.0100668
-	-	-	-	-	-	rs3740801	33093564	intronic	N	0.0104359
-	-	-	-	-	-	rs4445605	33059124	upstream	N	0.0104429
-	-	-	-	-	-	rs7110751	33063715	intronic	N	0.0106987
-	-	-	-	-	-	rs2024967	33091567	intronic	N	0.0112287
-	-	-	-	-	-	rs10430948	33077466	intronic	N	0.0182829
RSAD1	0.00343	0.237727	17	48556220	protein-coding gene	rs148566196	48568230	downstream	N	0.0003582
-	-	-	-	-	-	rs7216311	48564287	downstream	N	0.000520797
-	-	-	-	-	-	rs56820298	48563402	downstream	N	0.000527438
-	-	-	-	-	-	rs72834177	48562047	intronic	N	0.000530984
-	-	-	-	-	-	rs7210579	48559559	exonic	N	0.000548241
-	-	-	-	-	-	rs1551717	48560883	intronic	N	0.000587875
-	-	-	-	-	-	rs72834184	48565158	downstream	N	0.000667482
-	-	-	-	-	-	rs7208018	48557863	intronic	N	0.00074133
-	-	-	-	-	-	rs7627	48552154	3UTR	N	0.000761129
-	-	-	-	-	-	rs11871603	48559037	intronic	N	0.000806708
-	-	-	-	-	-	rs557	48563234	3UTR	N	0.000842458
-	-	-	-	-	-	rs3744531	48563172	3UTR	N	0.00119277
-	-	-	-	-	-	rs8080586	48565677	downstream	N	0.00212381
-	-	-	-	-	-	rs7208703	48566702	downstream	N	0.0282097
PDZRN4	0.00345	0.237727	12	41831540	protein-coding gene	rs10785165	41611206	intronic	N	0.000470457
-	-	-	-	-	-	rs1431113	41613176	intronic	N	0.000470991
-	-	-	-	-	-	rs7301200	41605441	intronic	N	0.000472284
-	-	-	-	-	-	rs2043134	41602355	intronic	N	0.000480264
-	-	-	-	-	-	rs7956699	41601722	intronic	N	0.000483517
-	-	-	-	-	-	rs4768335	41606680	intronic	N	0.000489297
-	-	-	-	-	-	rs11180291	41603697	intronic	N	0.000513345
-	-	-	-	-	-	rs2897229	41637057	intronic	N	0.000539012
-	-	-	-	-	-	rs386376268	41603141	intronic	N	0.000610749
-	-	-	-	-	-	rs1431109	41597708	intronic	N	0.00067352
-	-	-	-	-	-	rs7296581	41596931	intronic	N	0.000689808
-	-	-	-	-	-	rs1864612	41596438	intronic	N	0.000692376
-	-	-	-	-	-	rs1431107	41595589	intronic	N	0.000702446
-	-	-	-	-	-	rs1431106	41595280	intronic	N	0.000707607
-	-	-	-	-	-	rs1431105	41594992	intronic	N	0.00071339
-	-	-	-	-	-	rs1431103	41590496	intronic	N	0.000718459
-	-	-	-	-	-	rs10748266	41586834	intronic	N	0.00072266
-	-	-	-	-	-	rs1431111	41611960	intronic	N	0.000920897
-	-	-	-	-	-	rs1367601	41584085	intronic	N	0.000924061
-	-	-	-	-	-	rs10879830	41582590	exonic	N	0.00100344
-	-	-	-	-	-	rs2405768	41583309	intronic	N	0.00106687
-	-	-	-	-	-	rs3858724	41578381	upstream	N	0.00112669
-	-	-	-	-	-	rs7342368	41578020	upstream	N	0.00113011
-	-	-	-	-	-	rs1966609	41624428	intronic	N	0.00147304
-	-	-	-	-	-	rs1431116	41621438	intronic	N	0.00150034
-	-	-	-	-	-	rs1870704	41601523	intronic	N	0.00160918
-	-	-	-	-	-	rs2195707	41639499	intronic	N	0.00177375
-	-	-	-	-	-	rs375561082	41604000	intronic	N	0.00194057
-	-	-	-	-	-	rs7961556	41633783	intronic	N	0.00213872
-	-	-	-	-	-	rs1431108	41597531	intronic	N	0.00217659
-	-	-	-	-	-	rs3911712	41593780	intronic	N	0.00235098
-	-	-	-	-	-	rs1346905	41594176	intronic	N	0.00238429
-	-	-	-	-	-	rs7487688	41594119	intronic	N	0.00239799
-	-	-	-	-	-	rs1431102	41590257	intronic	N	0.00240129
-	-	-	-	-	-	rs7980599	41593224	intronic	N	0.00241065
-	-	-	-	-	-	rs10785150	41591899	intronic	N	0.00242557
-	-	-	-	-	-	rs2897227	41591762	intronic	N	0.00242762
-	-	-	-	-	-	rs10785186	41644422	intronic	N	0.0037341
-	-	-	-	-	-	rs143678681	41632509	intronic	N	0.0037374
-	-	-	-	-	-	rs1431114	41628502	intronic	N	0.00374186
-	-	-	-	-	-	rs2060055	41626020	intronic	N	0.00374786
-	-	-	-	-	-	rs11180421	41634755	intronic	N	0.00385958
-	-	-	-	-	-	rs2897228	41634131	intronic	N	0.00388178
-	-	-	-	-	-	rs7961657	41633805	intronic	N	0.00389265
-	-	-	-	-	-	rs7137842	41633596	intronic	N	0.00389946
-	-	-	-	-	-	rs6582282	41631868	intronic	N	0.00392378
-	-	-	-	-	-	rs2195706	41632634	intronic	N	0.00394049
-	-	-	-	-	-	rs6582283	41632358	intronic	N	0.00395804
-	-	-	-	-	-	rs6582281	41631702	intronic	N	0.00398859
-	-	-	-	-	-	rs10879889	41630973	intronic	N	0.00402728
-	-	-	-	-	-	rs10785177	41630960	intronic	N	0.00402844
-	-	-	-	-	-	rs10506182	41630886	intronic	N	0.0040314
-	-	-	-	-	-	rs11277858	41641767	intronic	N	0.00407656
-	-	-	-	-	-	rs9788073	41623334	intronic	N	0.00427947
-	-	-	-	-	-	rs1431100	41577369	upstream	N	0.00431482
-	-	-	-	-	-	rs67517289	41633943	intronic	N	0.00433423
-	-	-	-	-	-	rs6582280	41629042	intronic	N	0.00442144
-	-	-	-	-	-	rs1405548	41624807	intronic	N	0.00444815
-	-	-	-	-	-	rs2060053	41625015	intronic	N	0.00444842
-	-	-	-	-	-	rs10748275	41623468	intronic	N	0.00444895
-	-	-	-	-	-	rs10785174	41623502	intronic	N	0.00444906
-	-	-	-	-	-	rs1852461	41624228	intronic	N	0.00445158
-	-	-	-	-	-	rs2060054	41625876	intronic	N	0.00445211
-	-	-	-	-	-	rs7304286	41628080	intronic	N	0.00445237
-	-	-	-	-	-	rs4278570	41626937	intronic	N	0.00445279
-	-	-	-	-	-	rs1367600	41624111	intronic	N	0.00445304
-	-	-	-	-	-	rs4633522	41627204	intronic	N	0.00445393
-	-	-	-	-	-	rs1431115	41628521	intronic	N	0.00449408
-	-	-	-	-	-	rs7305919	41602979	intronic	N	0.00470508
-	-	-	-	-	-	rs398019229	41642319	intronic	N	0.00489928
-	-	-	-	-	-	rs11180448	41640230	intronic	N	0.00515921
-	-	-	-	-	-	rs7975962	41591721	intronic	N	0.00528284
-	-	-	-	-	-	rs200686825	41603719	intronic	N	0.00567326
-	-	-	-	-	-	rs4768334	41599478	intronic	N	0.00586241
-	-	-	-	-	-	rs2163416	41586605	intronic	N	0.00587828
-	-	-	-	-	-	rs4506713	41627699	intronic	N	0.00613637
-	-	-	-	-	-	rs7963760	41631105	intronic	N	0.00648371
-	-	-	-	-	-	rs4767999	41635225	intronic	N	0.00649996
-	-	-	-	-	-	rs7965249	41661926	intronic	N	0.00732568
-	-	-	-	-	-	rs4238081	41621721	intronic	N	0.00847531
-	-	-	-	-	-	rs1431110	41611954	intronic	N	0.00909615
-	-	-	-	-	-	rs975602	41615499	intronic	N	0.00911725
-	-	-	-	-	-	rs11293763	41604675	intronic	N	0.00914082
-	-	-	-	-	-	rs1431112	41612079	intronic	N	0.00936232
-	-	-	-	-	-	rs10748267	41590710	intronic	N	0.00980948
-	-	-	-	-	-	rs1864613	41596644	intronic	N	0.0098201
-	-	-	-	-	-	rs1431104	41594551	intronic	N	0.00983528
-	-	-	-	-	-	rs1864611	41596132	intronic	N	0.00985136
-	-	-	-	-	-	rs10879867	41604442	intronic	N	0.00996543
-	-	-	-	-	-	rs11611769	41600472	intronic	N	0.0100892
-	-	-	-	-	-	rs35544201	41625903	intronic	N	0.0101415
-	-	-	-	-	-	rs7954881	41589330	intronic	N	0.0101927
-	-	-	-	-	-	rs1852463	41673956	intronic	N	0.0102831
-	-	-	-	-	-	rs4768337	41638719	intronic	N	0.0105174
-	-	-	-	-	-	rs75279547	41634105	intronic	N	0.0108004
-	-	-	-	-	-	rs10879858	41599003	intronic	N	0.011106
-	-	-	-	-	-	rs71081719	41638672	intronic	N	0.0113299
-	-	-	-	-	-	rs7309290	41639370	intronic	N	0.0118734
-	-	-	-	-	-	rs4768336	41626788	intronic	N	0.0121523
-	-	-	-	-	-	rs11180604	41672945	intronic	N	0.0122386
-	-	-	-	-	-	rs7314528	41640347	intronic	N	0.0123015
-	-	-	-	-	-	rs10879831	41582603	exonic	N	0.0123323
-	-	-	-	-	-	rs11180454	41640539	intronic	N	0.0124283
-	-	-	-	-	-	rs10879898	41640614	intronic	N	0.0124316
-	-	-	-	-	-	rs7302984	41640311	intronic	N	0.0124412
-	-	-	-	-	-	rs7314512	41640308	intronic	N	0.0124434
-	-	-	-	-	-	rs10879897	41640601	intronic	N	0.0124448
-	-	-	-	-	-	rs10879899	41640739	intronic	N	0.0125131
-	-	-	-	-	-	rs7313218	41640075	intronic	N	0.0125326
-	-	-	-	-	-	rs7311069	41611824	intronic	N	0.0132481
-	-	-	-	-	-	rs11180331	41611048	intronic	N	0.013262
-	-	-	-	-	-	rs74596829	41608729	intronic	N	0.0137509
-	-	-	-	-	-	rs7342366	41577990	upstream	N	0.0140645
-	-	-	-	-	-	rs2116135	41585742	intronic	N	0.014171
-	-	-	-	-	-	rs2116134	41585732	intronic	N	0.0141724
-	-	-	-	-	-	rs2169299	41586051	intronic	N	0.0142132
-	-	-	-	-	-	rs3858726	41588568	intronic	N	0.0142136
-	-	-	-	-	-	rs2163415	41585882	intronic	N	0.0142162
-	-	-	-	-	-	rs1367602	41584375	intronic	N	0.0142167
-	-	-	-	-	-	rs3847980	41588124	intronic	N	0.0142176
-	-	-	-	-	-	rs3847981	41588352	intronic	N	0.0142193
-	-	-	-	-	-	rs2116133	41585638	intronic	N	0.0142211
-	-	-	-	-	-	rs7960293	41903996	intronic	N	0.01443
-	-	-	-	-	-	rs1461094	41589154	intronic	N	0.0151807
-	-	-	-	-	-	rs10879842	41590708	intronic	N	0.0168547
-	-	-	-	-	-	rs4768338	41657260	intronic	N	0.0174479
-	-	-	-	-	-	rs10879844	41592149	intronic	N	0.0218261
-	-	-	-	-	-	rs7303285	41580346	upstream	N	0.0225105
-	-	-	-	-	-	rs6582240	41580177	upstream	N	0.0226498
-	-	-	-	-	-	rs7973410	41717036	intronic	N	0.0262287
-	-	-	-	-	-	rs1527086	41617457	intronic	N	0.0262398
-	-	-	-	-	-	rs4994591	41719927	intronic	N	0.0272676
-	-	-	-	-	-	rs4768003	41718139	intronic	N	0.0274887
-	-	-	-	-	-	rs1880888	41721394	intronic	N	0.0279244
-	-	-	-	-	-	rs7133319	41656304	intronic	N	0.028845
-	-	-	-	-	-	rs7962357	41708862	intronic	N	0.0289807
-	-	-	-	-	-	rs1569035	41716033	intronic	N	0.0298787
-	-	-	-	-	-	rs140625928	41711042	intronic	N	0.0311934
-	-	-	-	-	-	rs1527081	41714677	intronic	N	0.0370122
-	-	-	-	-	-	rs7971349	41657622	intronic	N	0.040229
-	-	-	-	-	-	rs12812230	41720543	intronic	N	0.0410616
-	-	-	-	-	-	rs7960429	41654785	intronic	N	0.0429765
-	-	-	-	-	-	rs5797721	41663970	intronic	N	0.0439582
-	-	-	-	-	-	rs76272401	41662921	intronic	N	0.0441585
-	-	-	-	-	-	rs796812531	41696764	intronic	N	0.0444034
-	-	-	-	-	-	rs11322310	41862810	intronic	N	0.0467587
-	-	-	-	-	-	rs1569034	41716264	intronic	N	0.0469881
-	-	-	-	-	-	rs437178	41935008	intronic	N	0.0472494
-	-	-	-	-	-	rs11180818	41716394	intronic	N	0.0485791
-	-	-	-	-	-	rs2049591	41653366	intronic	N	0.0493553
-	-	-	-	-	-	rs10785232	41719526	intronic	N	0.0493871
-	-	-	-	-	-	rs4768002	41717983	intronic	N	0.0496479
-	-	-	-	-	-	rs11181001	41948196	intronic	N	0.0498306
-	-	-	-	-	-	rs58346358	41916038	intronic	N	0.0498313
-	-	-	-	-	-	rs57991277	41917730	intronic	N	0.0498755
-	-	-	-	-	-	rs4768341	41718593	intronic	N	0.0499125
-	-	-	-	-	-	rs17129441	41921109	intronic	N	0.0499481
GORASP2	0.00345	0.237727	2	171785762	protein-coding gene	rs75689380	171784538	upstream	N	0.000114601
-	-	-	-	-	-	rs58248958	171825028	downstream	N	0.0427492
CADM4	0.00346	0.237727	19	44126519	protein-coding gene	rs8102654	44135794	intronic	N	0.0005881
-	-	-	-	-	-	rs78996057	44126091	upstream	N	0.000734938
-	-	-	-	-	-	rs115308644	44126365	upstream	N	0.000734945
-	-	-	-	-	-	rs78472172	44124387	upstream	N	0.000734947
-	-	-	-	-	-	rs142734670	44122769	intronic	N	0.000734983
-	-	-	-	-	-	rs73558705	44142457	intronic	N	0.0107158
-	-	-	-	-	-	rs2079646	44137982	intronic	N	0.0163384
-	-	-	-	-	-	rs4803648	44145543	upstream	N	0.0309056
-	-	-	-	-	-	rs8101721	44132559	intronic	N	0.0318562
-	-	-	-	-	-	rs400058	44141015	intronic	N	0.0384744
-	-	-	-	-	-	rs4802189	44146930	upstream	N	0.043431
PATZ1	0.00349	0.237727	22	31736664	protein-coding gene	rs17820970	31730821	intronic	N	0.000971637
-	-	-	-	-	-	rs5753561	31721347	downstream	N	0.00184808
-	-	-	-	-	-	rs5753566	31735212	intronic	N	0.0018701
-	-	-	-	-	-	rs75394343	31719968	downstream	N	0.0018774
-	-	-	-	-	-	rs5749255	31722193	3UTR	N	0.0019018
-	-	-	-	-	-	rs713619	31729177	intronic	N	0.00191457
-	-	-	-	-	-	rs17820958	31727184	intronic	N	0.00195777
-	-	-	-	-	-	rs2057950	31730044	intronic	N	0.00197584
-	-	-	-	-	-	rs2240424	31722886	exonic	N	0.00199267
-	-	-	-	-	-	rs2057951	31730045	intronic	N	0.00202801
-	-	-	-	-	-	rs1859677	31738609	intronic	N	0.00208558
-	-	-	-	-	-	rs2899161	31738754	intronic	N	0.00211275
-	-	-	-	-	-	rs79323513	31744214	upstream	N	0.00223733
-	-	-	-	-	-	rs5997959	31744072	upstream	N	0.00233335
-	-	-	-	-	-	rs34306999	31744670	upstream	N	0.00275975
-	-	-	-	-	-	rs2240427	31738424	intronic	N	0.00420323
-	-	-	-	-	-	rs1005624	31745306	upstream	N	0.00494345
-	-	-	-	-	-	rs5753560	31721083	downstream	N	0.00514672
-	-	-	-	-	-	rs9609263	31745274	upstream	N	0.00592894
-	-	-	-	-	-	rs192738217	31742108	5UTR	N	0.016297
-	-	-	-	-	-	rs5749254	31719739	downstream	N	0.0269089
CYP7B1	0.00349	0.237727	8	65503407	protein-coding gene	rs150934228	65715998	upstream	N	0.000410369
-	-	-	-	-	-	rs35407243	65650449	intronic	N	0.00041174
-	-	-	-	-	-	rs9918790	65628180	intronic	N	0.000684088
-	-	-	-	-	-	rs13282180	65629801	intronic	N	0.000685633
-	-	-	-	-	-	rs35771862	65629728	intronic	N	0.000686928
-	-	-	-	-	-	rs34484820	65633400	intronic	N	0.000691711
-	-	-	-	-	-	rs62521114	65637942	intronic	N	0.000691757
-	-	-	-	-	-	rs13258167	65639566	intronic	N	0.000692702
-	-	-	-	-	-	rs34237366	65641578	intronic	N	0.000694905
-	-	-	-	-	-	rs28873972	65645038	intronic	N	0.000698445
-	-	-	-	-	-	rs34700548	65632184	intronic	N	0.000709463
-	-	-	-	-	-	rs62521111	65635280	intronic	N	0.000709625
-	-	-	-	-	-	rs4385495	65634357	intronic	N	0.000709966
-	-	-	-	-	-	rs13266737	65653299	intronic	N	0.000710448
-	-	-	-	-	-	rs35506467	65654193	intronic	N	0.00071152
-	-	-	-	-	-	rs10808740	65655289	intronic	N	0.000713679
-	-	-	-	-	-	rs11984829	65655434	intronic	N	0.000713993
-	-	-	-	-	-	rs34520115	65708227	intronic	N	0.000745132
-	-	-	-	-	-	rs13272719	65663801	intronic	N	0.000747137
-	-	-	-	-	-	rs58950093	65699149	intronic	N	0.000748387
-	-	-	-	-	-	rs62521148	65698571	intronic	N	0.000748953
-	-	-	-	-	-	rs4134342	65700156	intronic	N	0.000749046
-	-	-	-	-	-	rs55666601	65691565	intronic	N	0.00075079
-	-	-	-	-	-	rs11992601	65696040	intronic	N	0.000751615
-	-	-	-	-	-	rs11359008	65618143	intronic	N	0.000751629
-	-	-	-	-	-	rs58195923	65693017	intronic	N	0.000752285
-	-	-	-	-	-	rs2884073	65618273	intronic	N	0.000752289
-	-	-	-	-	-	rs55650602	65688677	intronic	N	0.000752485
-	-	-	-	-	-	rs6472153	65679053	intronic	N	0.000752721
-	-	-	-	-	-	rs7826214	65676069	intronic	N	0.000752831
-	-	-	-	-	-	rs7826501	65676291	intronic	N	0.000752849
-	-	-	-	-	-	rs7009717	65683768	intronic	N	0.000752853
-	-	-	-	-	-	rs716283	65619966	intronic	N	0.000753046
-	-	-	-	-	-	rs55873211	65676953	intronic	N	0.000753057
-	-	-	-	-	-	rs150405286	65679879	intronic	N	0.000753338
-	-	-	-	-	-	rs4737683	65701645	intronic	N	0.000753834
-	-	-	-	-	-	rs10957323	65680494	intronic	N	0.000754071
-	-	-	-	-	-	rs4737681	65684304	intronic	N	0.000754996
-	-	-	-	-	-	rs55863909	65692999	intronic	N	0.000757068
-	-	-	-	-	-	rs12156417	65677222	intronic	N	0.0007579
-	-	-	-	-	-	rs10957324	65680595	intronic	N	0.000759057
-	-	-	-	-	-	rs35196908	65665988	intronic	N	0.000759843
-	-	-	-	-	-	rs7009078	65659136	intronic	N	0.000762522
-	-	-	-	-	-	rs11996540	65668267	intronic	N	0.000773093
-	-	-	-	-	-	rs13265280	65702121	intronic	N	0.000777705
-	-	-	-	-	-	rs6995461	65659573	intronic	N	0.000802427
-	-	-	-	-	-	rs7812644	65681616	intronic	N	0.000819931
-	-	-	-	-	-	rs11992694	65655454	intronic	N	0.000826104
-	-	-	-	-	-	rs4737678	65646643	intronic	N	0.000859269
-	-	-	-	-	-	rs34782690	65706044	intronic	N	0.00095687
-	-	-	-	-	-	rs4737680	65675055	intronic	N	0.000959722
-	-	-	-	-	-	rs398008118	65655956	intronic	N	0.00147976
-	-	-	-	-	-	rs4480156	65685148	intronic	N	0.00161677
-	-	-	-	-	-	rs7814652	65678678	intronic	N	0.00162311
-	-	-	-	-	-	rs62521129	65680661	intronic	N	0.00162529
-	-	-	-	-	-	rs61028788	65665928	intronic	N	0.00163069
-	-	-	-	-	-	rs57755888	65668596	intronic	N	0.00219976
-	-	-	-	-	-	rs34781030	65641102	intronic	N	0.0026956
-	-	-	-	-	-	rs58994922	65641267	intronic	N	0.00269605
-	-	-	-	-	-	rs4737199	65641907	intronic	N	0.0026992
-	-	-	-	-	-	rs62521118	65644782	intronic	N	0.00271278
-	-	-	-	-	-	rs144538164	65653717	intronic	N	0.00276564
-	-	-	-	-	-	rs10808739	65640260	intronic	N	0.00322507
-	-	-	-	-	-	rs35328846	65660350	intronic	N	0.00345201
-	-	-	-	-	-	rs35928023	65659822	intronic	N	0.00404303
-	-	-	-	-	-	rs35926758	65664506	intronic	N	0.00505537
-	-	-	-	-	-	rs13271746	65677873	intronic	N	0.00515234
-	-	-	-	-	-	rs10957322	65670364	intronic	N	0.00546253
-	-	-	-	-	-	rs10710932	65625928	intronic	N	0.0165195
-	-	-	-	-	-	rs2884074	65614741	intronic	N	0.0174697
-	-	-	-	-	-	rs2356985	65614534	intronic	N	0.0175939
-	-	-	-	-	-	rs73689578	65634731	intronic	N	0.0192853
-	-	-	-	-	-	rs6987861	65709467	intronic	N	0.0196233
-	-	-	-	-	-	rs7821085	65704945	intronic	N	0.020056
-	-	-	-	-	-	rs4465006	65525439	intronic	N	0.0213138
-	-	-	-	-	-	rs4258041	65701101	intronic	N	0.0214232
-	-	-	-	-	-	rs8192899	65524742	intronic	N	0.0216307
-	-	-	-	-	-	rs4467968	65525303	intronic	N	0.0216548
-	-	-	-	-	-	rs10112945	65677331	intronic	N	0.0235431
-	-	-	-	-	-	rs2356986	65614426	intronic	N	0.0238595
-	-	-	-	-	-	rs8192906	65510610	intronic	N	0.0290453
-	-	-	-	-	-	rs3779870	65519166	intronic	N	0.0291029
-	-	-	-	-	-	rs139294788	65555739	intronic	N	0.0307233
-	-	-	-	-	-	rs9298085	65500797	intronic	N	0.036467
SLC13A5	0.00349	0.237727	17	6588038	protein-coding gene	rs60141505	6613513	intronic	N	0.00173832
-	-	-	-	-	-	rs4274481	6612246	intronic	N	0.00175248
-	-	-	-	-	-	rs56948381	6613474	intronic	N	0.00184811
-	-	-	-	-	-	rs60508831	6612682	intronic	N	0.00466529
-	-	-	-	-	-	rs59447367	6612388	intronic	N	0.00470736
-	-	-	-	-	-	rs6502967	6610922	intronic	N	0.00516836
-	-	-	-	-	-	rs4523975	6612120	intronic	N	0.00599534
-	-	-	-	-	-	rs218666	6619110	upstream	N	0.00608398
-	-	-	-	-	-	rs218682	6614288	intronic	N	0.00625194
-	-	-	-	-	-	rs4284696	6612244	intronic	N	0.00678686
-	-	-	-	-	-	rs218679	6612230	intronic	N	0.00684367
-	-	-	-	-	-	rs218680	6612777	intronic	N	0.00768872
-	-	-	-	-	-	rs56194383	6593748	intronic	N	0.00861051
-	-	-	-	-	-	rs16956158	6594844	intronic	N	0.0090237
-	-	-	-	-	-	rs4586500	6613937	intronic	N	0.0102846
-	-	-	-	-	-	rs9635709	6595613	intronic	N	0.0103496
-	-	-	-	-	-	rs35104296	6611290	intronic	N	0.0103842
-	-	-	-	-	-	rs61270010	6613341	intronic	N	0.0103867
-	-	-	-	-	-	rs16956197	6613827	intronic	N	0.011428
-	-	-	-	-	-	rs3744394	6591149	intronic	N	0.0129709
-	-	-	-	-	-	rs57016894	6620604	upstream	N	0.0135537
-	-	-	-	-	-	rs78892516	6619875	upstream	N	0.0148736
-	-	-	-	-	-	rs218668	6621506	upstream	N	0.0194906
-	-	-	-	-	-	rs58910651	6597246	intronic	N	0.0203922
-	-	-	-	-	-	rs1876729	6599917	intronic	N	0.0417569
-	-	-	-	-	-	rs113743834	6592011	intronic	N	0.0422652
-	-	-	-	-	-	rs74655278	6591913	intronic	N	0.0434148
-	-	-	-	-	-	rs183379	6608502	intronic	N	0.0439408
-	-	-	-	-	-	rs12453165	6594860	intronic	N	0.044183
-	-	-	-	-	-	rs16956134	6590098	intronic	N	0.0465446
THOC1	0.0035	0.237727	18	214519	protein-coding gene	rs76798494	221898	intronic	N	0.000692152
-	-	-	-	-	-	rs9635846	269980	upstream	N	0.00192482
-	-	-	-	-	-	rs8094221	220341	intronic	N	0.00193872
-	-	-	-	-	-	rs16953056	210306	intronic	N	0.00240474
-	-	-	-	-	-	rs8087639	220071	intronic	N	0.00241406
-	-	-	-	-	-	rs80319001	224131	exonic	N	0.0024304
-	-	-	-	-	-	rs2236656	225985	intronic	N	0.00244109
-	-	-	-	-	-	rs79080833	226509	intronic	N	0.00245769
-	-	-	-	-	-	rs3737344	215345	intronic	N	0.00249016
-	-	-	-	-	-	rs77357320	227839	intronic	N	0.0025686
-	-	-	-	-	-	rs80257292	229453	intronic	N	0.00257543
-	-	-	-	-	-	rs75834030	251765	intronic	N	0.00260492
-	-	-	-	-	-	rs78118502	255622	intronic	N	0.00261123
-	-	-	-	-	-	rs16952924	209527	intronic	N	0.00262334
-	-	-	-	-	-	rs77476218	261536	intronic	N	0.00263125
-	-	-	-	-	-	rs8098928	268917	upstream	N	0.00272971
-	-	-	-	-	-	rs74630509	236019	intronic	N	0.00278246
-	-	-	-	-	-	rs16977200	252795	intronic	N	0.00296739
-	-	-	-	-	-	rs3744970	259148	intronic	N	0.00301466
-	-	-	-	-	-	rs9956931	250589	intronic	N	0.00369421
-	-	-	-	-	-	rs6506015	258284	intronic	N	0.00373209
-	-	-	-	-	-	rs34672376	265808	intronic	N	0.00379809
-	-	-	-	-	-	rs72301501	272166	upstream	N	0.00595128
-	-	-	-	-	-	rs8093598	218753	intronic	N	0.0079641
-	-	-	-	-	-	rs598300	269728	upstream	N	0.0271854
-	-	-	-	-	-	rs514003	267262	intronic	N	0.034922
-	-	-	-	-	-	rs605826	229853	intronic	N	0.0371176
-	-	-	-	-	-	rs631343	224184	intronic	N	0.0403852
-	-	-	-	-	-	rs481077	218695	intronic	N	0.0405945
-	-	-	-	-	-	rs1784382	221647	intronic	N	0.0463667
-	-	-	-	-	-	rs535992	260597	intronic	N	0.047496
-	-	-	-	-	-	rs577454	250047	intronic	N	0.0495626
PLCL2	0.00366	0.247312	3	16974581	protein-coding gene	rs58679681	17024977	intronic	N	6.07462e-05
-	-	-	-	-	-	rs77362201	17006724	intronic	N	6.13137e-05
-	-	-	-	-	-	rs79327471	17006752	intronic	N	6.13245e-05
-	-	-	-	-	-	rs4685405	16981683	intronic	N	6.65743e-05
-	-	-	-	-	-	rs4685407	16995758	intronic	N	6.6623e-05
-	-	-	-	-	-	rs11128812	17013706	intronic	N	6.81386e-05
-	-	-	-	-	-	rs75925724	17006614	intronic	N	7.03686e-05
-	-	-	-	-	-	rs9824172	16974123	intronic	N	9.38166e-05
-	-	-	-	-	-	rs6805921	17011550	intronic	N	0.000108365
-	-	-	-	-	-	rs34322012	17015935	intronic	N	0.00013503
-	-	-	-	-	-	rs4685416	17022317	intronic	N	0.000139367
-	-	-	-	-	-	rs35045289	17038919	intronic	N	0.0001412
-	-	-	-	-	-	rs4685419	17042214	intronic	N	0.000143204
-	-	-	-	-	-	rs4684305	17001165	intronic	N	0.000143626
-	-	-	-	-	-	rs964576	17002105	intronic	N	0.000143627
-	-	-	-	-	-	rs4684306	17016127	intronic	N	0.000144081
-	-	-	-	-	-	rs12494582	17008230	intronic	N	0.000144337
-	-	-	-	-	-	rs11128811	17012948	intronic	N	0.000144769
-	-	-	-	-	-	rs12488103	17008018	intronic	N	0.000147694
-	-	-	-	-	-	rs58750701	17020424	intronic	N	0.000148236
-	-	-	-	-	-	rs4685411	17018256	intronic	N	0.000148315
-	-	-	-	-	-	rs76706550	17006586	intronic	N	0.000149976
-	-	-	-	-	-	rs200042566	17006595	intronic	N	0.000149982
-	-	-	-	-	-	rs201452754	17006591	intronic	N	0.000149982
-	-	-	-	-	-	rs17042909	16979755	intronic	N	0.000151505
-	-	-	-	-	-	rs62246033	17020023	intronic	N	0.000151931
-	-	-	-	-	-	rs11915356	17011681	intronic	N	0.000152339
-	-	-	-	-	-	rs12495362	17014806	intronic	N	0.000154782
-	-	-	-	-	-	rs11717433	17026413	intronic	N	0.000156407
-	-	-	-	-	-	rs9825009	16974628	5UTR	N	0.000160352
-	-	-	-	-	-	rs9853476	16976863	intronic	N	0.000164602
-	-	-	-	-	-	rs139939931	17041919	intronic	N	0.00017094
-	-	-	-	-	-	rs9879150	16970781	intronic	N	0.000173329
-	-	-	-	-	-	rs1372071	16980586	intronic	N	0.000174042
-	-	-	-	-	-	rs180733373	17021156	intronic	N	0.000174384
-	-	-	-	-	-	rs58765457	16990003	intronic	N	0.000185217
-	-	-	-	-	-	rs6806862	17036639	intronic	N	0.000187229
-	-	-	-	-	-	rs4684307	17063744	intronic	N	0.000197838
-	-	-	-	-	-	rs6803135	17065293	intronic	N	0.000200256
-	-	-	-	-	-	rs6796352	17070317	intronic	N	0.000206287
-	-	-	-	-	-	rs7639882	16985272	intronic	N	0.000210603
-	-	-	-	-	-	rs7634374	17068213	intronic	N	0.000212523
-	-	-	-	-	-	rs143380533	16990696	intronic	N	0.000213056
-	-	-	-	-	-	rs4402923	17076418	intronic	N	0.000219065
-	-	-	-	-	-	rs17042920	16981022	intronic	N	0.000219646
-	-	-	-	-	-	rs4685410	17010401	intronic	N	0.000220213
-	-	-	-	-	-	rs4289331	17078430	intronic	N	0.00022037
-	-	-	-	-	-	rs62245978	16997690	intronic	N	0.000220542
-	-	-	-	-	-	rs11128813	17071977	intronic	N	0.000227699
-	-	-	-	-	-	rs79980806	17081619	intronic	N	0.000228323
-	-	-	-	-	-	rs11717649	17072651	intronic	N	0.000229478
-	-	-	-	-	-	rs4383507	17073032	intronic	N	0.000230617
-	-	-	-	-	-	rs11128814	17074263	intronic	N	0.000236605
-	-	-	-	-	-	rs4577450	17083824	intronic	N	0.000241581
-	-	-	-	-	-	rs62247183	17075059	intronic	N	0.000242145
-	-	-	-	-	-	rs12492983	16990750	intronic	N	0.000244095
-	-	-	-	-	-	rs59737477	17001727	intronic	N	0.000250242
-	-	-	-	-	-	rs4416363	17025606	intronic	N	0.000286216
-	-	-	-	-	-	rs202020455	17013202	intronic	N	0.000298245
-	-	-	-	-	-	rs78539079	17094306	intronic	N	0.000315387
-	-	-	-	-	-	rs4131153	17097254	intronic	N	0.00031574
-	-	-	-	-	-	rs62247186	17091454	intronic	N	0.000318754
-	-	-	-	-	-	rs4684308	17079262	intronic	N	0.000319117
-	-	-	-	-	-	rs141644965	17093029	intronic	N	0.000326095
-	-	-	-	-	-	rs4685423	17114920	intronic	N	0.00033035
-	-	-	-	-	-	rs62247256	17116059	intronic	N	0.000333931
-	-	-	-	-	-	rs4685424	17117747	intronic	N	0.00033467
-	-	-	-	-	-	rs76916915	17118414	intronic	N	0.00033674
-	-	-	-	-	-	rs4685425	17118910	intronic	N	0.000341018
-	-	-	-	-	-	rs62247190	17100488	intronic	N	0.000358011
-	-	-	-	-	-	rs3796299	17109339	intronic	N	0.000360045
-	-	-	-	-	-	rs6777357	17105635	intronic	N	0.000363962
-	-	-	-	-	-	rs11721224	17114053	intronic	N	0.000368679
-	-	-	-	-	-	rs7653834	17051328	exonic	N	0.000377373
-	-	-	-	-	-	rs4685404	16978642	intronic	N	0.00043051
-	-	-	-	-	-	rs4685426	17119238	intronic	N	0.000434395
-	-	-	-	-	-	rs7617779	17045586	intronic	N	0.000442313
-	-	-	-	-	-	rs7637568	16965216	intronic	N	0.000463203
-	-	-	-	-	-	rs7648912	17076560	intronic	N	0.000476003
-	-	-	-	-	-	rs12491516	17075768	intronic	N	0.000487775
-	-	-	-	-	-	rs10711009	17046497	intronic	N	0.000497052
-	-	-	-	-	-	rs34631839	17006529	intronic	N	0.000521009
-	-	-	-	-	-	rs6775709	17114036	intronic	N	0.000530958
-	-	-	-	-	-	rs9883633	16971248	intronic	N	0.000533059
-	-	-	-	-	-	rs6783769	16966423	intronic	N	0.000540219
-	-	-	-	-	-	rs1156336	16967221	intronic	N	0.000543494
-	-	-	-	-	-	rs12108065	17074871	intronic	N	0.0005586
-	-	-	-	-	-	rs9799117	17020974	intronic	N	0.000564495
-	-	-	-	-	-	rs983545	16959652	intronic	N	0.000572933
-	-	-	-	-	-	rs11928414	16958463	intronic	N	0.000597232
-	-	-	-	-	-	rs2014490	16972211	intronic	N	0.000628978
-	-	-	-	-	-	rs9882937	16959532	intronic	N	0.000652555
-	-	-	-	-	-	rs9830460	16984793	intronic	N	0.000663442
-	-	-	-	-	-	rs4685403	16957711	intronic	N	0.000689464
-	-	-	-	-	-	rs11928330	16958367	intronic	N	0.00069983
-	-	-	-	-	-	rs9872237	16957332	intronic	N	0.000707986
-	-	-	-	-	-	rs62247188	17093622	intronic	N	0.000710098
-	-	-	-	-	-	rs9876137	16961265	intronic	N	0.000763531
-	-	-	-	-	-	rs6781611	17011218	intronic	N	0.000774529
-	-	-	-	-	-	rs6780191	17000228	intronic	N	0.000785518
-	-	-	-	-	-	rs9799148	17021002	intronic	N	0.000802548
-	-	-	-	-	-	rs9799302	17021001	intronic	N	0.000802548
-	-	-	-	-	-	rs9880307	16974610	5UTR	N	0.000806804
-	-	-	-	-	-	rs11920333	17021037	intronic	N	0.000807097
-	-	-	-	-	-	rs12330362	17005833	intronic	N	0.000807138
-	-	-	-	-	-	rs7629171	17024248	intronic	N	0.000813164
-	-	-	-	-	-	rs2881771	16951650	intronic	N	0.000827204
-	-	-	-	-	-	rs9841259	16986805	intronic	N	0.000841333
-	-	-	-	-	-	rs7653027	17019857	intronic	N	0.000850356
-	-	-	-	-	-	rs13317381	17010093	intronic	N	0.000868543
-	-	-	-	-	-	rs7645335	16999663	intronic	N	0.000876159
-	-	-	-	-	-	rs11717329	17026123	intronic	N	0.000881689
-	-	-	-	-	-	rs4685409	17000910	intronic	N	0.000901336
-	-	-	-	-	-	rs13071645	17028378	intronic	N	0.000904049
-	-	-	-	-	-	rs398051625	17002071	intronic	N	0.00092738
-	-	-	-	-	-	rs200573131	17069974	intronic	N	0.000933323
-	-	-	-	-	-	rs4685408	16996035	intronic	N	0.000935495
-	-	-	-	-	-	rs1441035	17001236	intronic	N	0.000937094
-	-	-	-	-	-	rs1837697	17001564	intronic	N	0.000984335
-	-	-	-	-	-	rs67500205	16965445	intronic	N	0.000992794
-	-	-	-	-	-	rs1806556	17016719	intronic	N	0.000996336
-	-	-	-	-	-	rs1025818	16965021	intronic	N	0.000998639
-	-	-	-	-	-	rs78836430	17006401	intronic	N	0.00100257
-	-	-	-	-	-	rs7610811	17099309	intronic	N	0.00101893
-	-	-	-	-	-	rs6805534	17039276	intronic	N	0.0010388
-	-	-	-	-	-	rs1372072	16955259	intronic	N	0.0010399
-	-	-	-	-	-	rs9637429	17116384	intronic	N	0.00105735
-	-	-	-	-	-	rs4461404	17045363	intronic	N	0.0010702
-	-	-	-	-	-	rs5019428	17046866	intronic	N	0.00107731
-	-	-	-	-	-	rs6442660	17046152	intronic	N	0.00112441
-	-	-	-	-	-	rs62247258	17124737	intronic	N	0.00112635
-	-	-	-	-	-	rs7611127	17056031	intronic	N	0.00113134
-	-	-	-	-	-	rs9854760	16994492	intronic	N	0.00113585
-	-	-	-	-	-	rs6776032	17064893	intronic	N	0.00113856
-	-	-	-	-	-	rs62248160	17126551	intronic	N	0.00115153
-	-	-	-	-	-	rs62248161	17126696	intronic	N	0.00115721
-	-	-	-	-	-	rs12233492	17043413	intronic	N	0.00116255
-	-	-	-	-	-	rs4602367	17053499	exonic	N	0.00117371
-	-	-	-	-	-	rs4561816	17098500	intronic	N	0.00117961
-	-	-	-	-	-	rs35113854	16964258	intronic	N	0.00122033
-	-	-	-	-	-	rs7612044	17050993	intronic	N	0.00122472
-	-	-	-	-	-	rs4685422	17110874	intronic	N	0.00122586
-	-	-	-	-	-	rs9881521	17029455	intronic	N	0.00123131
-	-	-	-	-	-	rs9862613	16983834	intronic	N	0.00125309
-	-	-	-	-	-	rs3924971	17048487	intronic	N	0.00127418
-	-	-	-	-	-	rs4234539	17064125	intronic	N	0.00128695
-	-	-	-	-	-	rs6807144	17036875	intronic	N	0.00128716
-	-	-	-	-	-	rs4685412	17021485	intronic	N	0.00129495
-	-	-	-	-	-	rs4334629	17106027	intronic	N	0.00130236
-	-	-	-	-	-	rs9810017	17035399	intronic	N	0.00132126
-	-	-	-	-	-	rs6797029	17070872	intronic	N	0.00132448
-	-	-	-	-	-	rs6809087	17070582	intronic	N	0.00132608
-	-	-	-	-	-	rs6783752	16966387	intronic	N	0.00133181
-	-	-	-	-	-	rs7629676	16966998	intronic	N	0.00133646
-	-	-	-	-	-	rs4535211	17072997	intronic	N	0.00136467
-	-	-	-	-	-	rs11128810	16960181	intronic	N	0.00136722
-	-	-	-	-	-	rs4685418	17035078	intronic	N	0.00138837
-	-	-	-	-	-	rs4472039	17047123	intronic	N	0.00138991
-	-	-	-	-	-	rs4295151	17068563	intronic	N	0.00139428
-	-	-	-	-	-	rs4596131	17068576	intronic	N	0.00139431
-	-	-	-	-	-	rs9985404	17095401	intronic	N	0.00140058
-	-	-	-	-	-	rs2197017	16948451	intronic	N	0.00140399
-	-	-	-	-	-	rs62248162	17126705	intronic	N	0.00140446
-	-	-	-	-	-	rs13058764	17093538	intronic	N	0.0014411
-	-	-	-	-	-	rs13059347	17093626	intronic	N	0.00144381
-	-	-	-	-	-	rs10865746	17094561	intronic	N	0.00144841
-	-	-	-	-	-	rs11128815	17094361	intronic	N	0.00144931
-	-	-	-	-	-	rs9844888	17066421	intronic	N	0.00148908
-	-	-	-	-	-	rs35319117	17086678	intronic	N	0.00149983
-	-	-	-	-	-	rs4685421	17090334	intronic	N	0.00150079
-	-	-	-	-	-	rs12497953	17075913	intronic	N	0.0015081
-	-	-	-	-	-	rs12497667	17080974	intronic	N	0.00153023
-	-	-	-	-	-	rs7617672	17081116	intronic	N	0.00158605
-	-	-	-	-	-	rs4423750	17079769	intronic	N	0.00159359
-	-	-	-	-	-	rs4685420	17079201	intronic	N	0.00159399
-	-	-	-	-	-	rs17272796	17077268	intronic	N	0.00159785
-	-	-	-	-	-	rs55748719	17091601	intronic	N	0.00160898
-	-	-	-	-	-	rs11926952	17085754	intronic	N	0.00161212
-	-	-	-	-	-	rs13080108	17084900	intronic	N	0.00161533
-	-	-	-	-	-	rs6762816	17083709	intronic	N	0.00161756
-	-	-	-	-	-	rs12487288	17083048	intronic	N	0.0016225
-	-	-	-	-	-	rs4353792	17078640	intronic	N	0.0016404
-	-	-	-	-	-	rs4452313	17047032	intronic	N	0.00164054
-	-	-	-	-	-	rs13080782	16996623	intronic	N	0.00166463
-	-	-	-	-	-	rs6799397	16951768	intronic	N	0.00180584
-	-	-	-	-	-	rs1837698	16959075	intronic	N	0.00188943
-	-	-	-	-	-	rs1441039	16959319	intronic	N	0.00196522
-	-	-	-	-	-	rs57060253	17100870	intronic	N	0.00203534
-	-	-	-	-	-	rs3906814	17011474	intronic	N	0.00207744
-	-	-	-	-	-	rs34149515	16953337	intronic	N	0.00209249
-	-	-	-	-	-	rs1806555	17016794	intronic	N	0.00229154
-	-	-	-	-	-	rs9821630	16970938	intronic	N	0.00231367
-	-	-	-	-	-	rs4685400	16947451	intronic	N	0.00258988
-	-	-	-	-	-	rs1348109	16949514	intronic	N	0.00262969
-	-	-	-	-	-	rs6442667	17127569	intronic	N	0.00300064
-	-	-	-	-	-	rs35171172	16966718	intronic	N	0.0030574
-	-	-	-	-	-	rs4563393	17127786	intronic	N	0.00308082
-	-	-	-	-	-	rs4685428	17126846	intronic	N	0.00319584
-	-	-	-	-	-	rs4685427	17124462	intronic	N	0.00323726
-	-	-	-	-	-	rs4618210	17124384	intronic	N	0.00331389
-	-	-	-	-	-	rs11716021	17134357	downstream	N	0.0051192
-	-	-	-	-	-	rs6765957	17135597	downstream	N	0.00592607
-	-	-	-	-	-	rs80049518	17038295	intronic	N	0.00741386
-	-	-	-	-	-	rs6442658	17037869	intronic	N	0.00913093
-	-	-	-	-	-	rs151246357	17104766	intronic	N	0.00946023
-	-	-	-	-	-	rs58238441	17137090	downstream	N	0.0110556
-	-	-	-	-	-	rs6789316	17065116	intronic	N	0.0116288
-	-	-	-	-	-	rs200381746	16998188	intronic	N	0.0123282
-	-	-	-	-	-	rs75197137	17088399	intronic	N	0.0183099
-	-	-	-	-	-	rs11128816	17094373	intronic	N	0.0191586
IFITM10	0.00369	0.248384	11	1753635	protein-coding gene	rs78735768	1775385	intronic	N	0.00284293
-	-	-	-	-	-	rs371070016	1752595	downstream	N	0.00372735
-	-	-	-	-	-	rs112379600	1774934	intronic	N	0.00510825
-	-	-	-	-	-	rs149672270	1758434	intronic	N	0.00628315
-	-	-	-	-	-	rs201488097	1769831	intronic	N	0.00681162
-	-	-	-	-	-	rs76569558	1765955	intronic	N	0.00718172
-	-	-	-	-	-	rs2292963	1776332	intronic	N	0.00742083
-	-	-	-	-	-	rs72850950	1758526	intronic	N	0.00969162
-	-	-	-	-	-	rs113741541	1753377	downstream	N	0.011634
-	-	-	-	-	-	rs17834326	1751986	downstream	N	0.0119276
-	-	-	-	-	-	rs111693235	1770224	intronic	N	0.0328813
-	-	-	-	-	-	rs55711919	1759272	intronic	N	0.0357983
-	-	-	-	-	-	rs8839	1774136	3UTR	N	0.0381374
-	-	-	-	-	-	rs2292958	1756291	3UTR	N	0.0384247
-	-	-	-	-	-	rs2010150	1767155	intronic	N	0.040493
-	-	-	-	-	-	rs16927520	1750097	downstream	N	0.0428687
LLPH	0.00372	0.249541	12	66510334	protein-coding gene	rs67387970	66516910	3UTR	N	0.000768007
-	-	-	-	-	-	rs11176046	66507248	downstream	N	0.00106869
-	-	-	-	-	-	rs35447479	66516450	3UTR	N	0.00120758
-	-	-	-	-	-	rs11176047	66512866	3UTR	N	0.00121349
-	-	-	-	-	-	rs2870786	66519743	intronic	N	0.00121734
-	-	-	-	-	-	rs71450848	66519987	intronic	N	0.00121771
-	-	-	-	-	-	rs11176048	66520418	intronic	N	0.00121846
-	-	-	-	-	-	rs12825992	66522359	intronic	N	0.00121917
-	-	-	-	-	-	rs1921080	66522913	intronic	N	0.00121929
-	-	-	-	-	-	rs11176050	66523359	intronic	N	0.00121991
-	-	-	-	-	-	rs3045953	66519610	intronic	N	0.0012278
-	-	-	-	-	-	rs34183548	66521006	intronic	N	0.0012291
-	-	-	-	-	-	rs60243882	66508650	downstream	N	0.00138124
-	-	-	-	-	-	rs10715438	66515060	3UTR	N	0.00144727
-	-	-	-	-	-	rs72052381	66506361	downstream	N	0.00151217
-	-	-	-	-	-	rs66767092	66523675	intronic	N	0.00151361
-	-	-	-	-	-	rs12823732	66527050	upstream	N	0.0015137
-	-	-	-	-	-	rs11176051	66524913	upstream	N	0.00151409
-	-	-	-	-	-	rs1370129	66525530	upstream	N	0.00151522
-	-	-	-	-	-	rs5798807	66525334	upstream	N	0.00152848
-	-	-	-	-	-	rs1921083	66506631	downstream	N	0.0016849
-	-	-	-	-	-	rs4474482	66520624	intronic	N	0.00195496
-	-	-	-	-	-	rs4575321	66520583	intronic	N	0.001955
-	-	-	-	-	-	rs57825508	66508651	downstream	N	0.00202123
-	-	-	-	-	-	rs7305938	66508494	downstream	N	0.00272588
-	-	-	-	-	-	rs7295147	66517944	intronic	N	0.00289008
-	-	-	-	-	-	rs10878381	66510122	downstream	N	0.00289869
-	-	-	-	-	-	rs1898304	66511370	3UTR	N	0.00331211
-	-	-	-	-	-	rs10878382	66523888	intronic	N	0.00355788
-	-	-	-	-	-	rs10878383	66524201	intronic	N	0.00359037
-	-	-	-	-	-	rs10506478	66509607	downstream	N	0.00663407
HNF4G	0.00374	0.249691	8	76452103	protein-coding gene	rs2977940	76462498	intronic	N	0.0101334
-	-	-	-	-	-	rs2943584	76440918	intronic	N	0.0113782
-	-	-	-	-	-	rs2943550	76452402	intronic	N	0.0120125
-	-	-	-	-	-	rs1805099	76465360	exonic	N	0.0121562
-	-	-	-	-	-	rs2977930	76455338	intronic	N	0.0122386
-	-	-	-	-	-	rs2977933	76458947	intronic	N	0.012279
-	-	-	-	-	-	rs2943542	76448844	intronic	N	0.0129411
-	-	-	-	-	-	rs2977942	76465823	intronic	N	0.0138022
-	-	-	-	-	-	rs2941467	76468014	intronic	N	0.0138604
-	-	-	-	-	-	rs1800950	76472735	intronic	N	0.0159147
-	-	-	-	-	-	rs2138115	76474792	intronic	N	0.0162322
-	-	-	-	-	-	rs2977924	76441317	intronic	N	0.0163143
-	-	-	-	-	-	rs2977925	76441318	intronic	N	0.0163171
-	-	-	-	-	-	rs2941482	76477995	3UTR	N	0.0166111
-	-	-	-	-	-	rs2977909	76422005	intronic	N	0.0192577
-	-	-	-	-	-	rs2138114	76436237	intronic	N	0.0204467
-	-	-	-	-	-	rs2943594	76482448	downstream	N	0.0204504
-	-	-	-	-	-	rs2977907	76420260	intronic	N	0.0207611
-	-	-	-	-	-	rs2943568	76419046	intronic	N	0.0211116
-	-	-	-	-	-	rs2943582	76439301	intronic	N	0.0217895
-	-	-	-	-	-	rs2977918	76427727	intronic	N	0.0225174
-	-	-	-	-	-	rs2941466	76422940	intronic	N	0.0232077
-	-	-	-	-	-	rs2943559	76417937	intronic	N	0.0233333
-	-	-	-	-	-	rs7842659	76397935	intronic	N	0.0246573
-	-	-	-	-	-	rs7826479	76397905	intronic	N	0.025241
-	-	-	-	-	-	rs6991842	76400654	intronic	N	0.0259054
-	-	-	-	-	-	rs57832744	76400093	intronic	N	0.0259113
-	-	-	-	-	-	rs2977896	76415046	intronic	N	0.0259785
-	-	-	-	-	-	rs2943604	76412152	intronic	N	0.0259853
-	-	-	-	-	-	rs2977949	76412189	intronic	N	0.0261279
-	-	-	-	-	-	rs2926586	76411518	intronic	N	0.0261284
-	-	-	-	-	-	rs72660022	76401357	intronic	N	0.0264679
-	-	-	-	-	-	rs2977904	76405582	intronic	N	0.0265681
-	-	-	-	-	-	rs72660009	76388113	intronic	N	0.0272757
-	-	-	-	-	-	rs2977947	76480354	downstream	N	0.0273499
-	-	-	-	-	-	rs11994728	76389888	intronic	N	0.0278406
-	-	-	-	-	-	rs2943585	76443200	intronic	N	0.0279797
-	-	-	-	-	-	rs72660013	76391261	intronic	N	0.028678
-	-	-	-	-	-	rs16939079	76392506	intronic	N	0.0287255
-	-	-	-	-	-	rs7832302	76393596	intronic	N	0.0287457
-	-	-	-	-	-	rs10504593	76372238	intronic	N	0.0289401
-	-	-	-	-	-	rs7008401	76373807	intronic	N	0.0289729
-	-	-	-	-	-	rs28588787	76375777	intronic	N	0.0290086
-	-	-	-	-	-	rs7816141	76381804	intronic	N	0.0292307
-	-	-	-	-	-	rs9298254	76388982	intronic	N	0.0293677
-	-	-	-	-	-	rs28571045	76385371	intronic	N	0.0293963
-	-	-	-	-	-	rs28600865	76385366	intronic	N	0.0293963
-	-	-	-	-	-	rs11989914	76379638	intronic	N	0.029401
-	-	-	-	-	-	rs2926585	76410861	intronic	N	0.0342469
-	-	-	-	-	-	rs2943596	76483963	downstream	N	0.0404211
-	-	-	-	-	-	rs78247075	76457266	intronic	N	0.0424626
-	-	-	-	-	-	rs114396344	76339892	intronic	N	0.0427099
-	-	-	-	-	-	rs114393681	76340554	intronic	N	0.0427763
-	-	-	-	-	-	rs1515011	76434426	intronic	N	0.0446158
-	-	-	-	-	-	rs67948007	76368006	intronic	N	0.0447874
-	-	-	-	-	-	rs2943580	76426071	intronic	N	0.0450536
-	-	-	-	-	-	rs2941420	76429184	intronic	N	0.0451197
-	-	-	-	-	-	rs878088	76433583	intronic	N	0.0451451
-	-	-	-	-	-	rs2941448	76439633	intronic	N	0.0455494
-	-	-	-	-	-	rs114809191	76326793	intronic	N	0.0455818
-	-	-	-	-	-	rs2943583	76439676	intronic	N	0.0457085
-	-	-	-	-	-	rs59490393	76327120	intronic	N	0.0457585
-	-	-	-	-	-	rs11774812	76373646	intronic	N	0.0457779
-	-	-	-	-	-	rs3106682	76429540	intronic	N	0.0458471
-	-	-	-	-	-	rs565444816	76436259	intronic	N	0.045875
-	-	-	-	-	-	rs1380691	76372273	intronic	N	0.0459558
-	-	-	-	-	-	rs191409907	76336986	intronic	N	0.0462115
-	-	-	-	-	-	rs10104464	76382673	intronic	N	0.0462227
-	-	-	-	-	-	rs1515013	76434808	intronic	N	0.0462771
-	-	-	-	-	-	rs199643447	76336989	intronic	N	0.046499
-	-	-	-	-	-	rs114193840	76328945	intronic	N	0.0466425
-	-	-	-	-	-	rs79273450	76343751	intronic	N	0.0471035
-	-	-	-	-	-	rs114835382	76333480	intronic	N	0.0473063
-	-	-	-	-	-	rs2941449	76440022	intronic	N	0.0473354
-	-	-	-	-	-	rs1515012	76434436	intronic	N	0.0474857
-	-	-	-	-	-	rs16939069	76330773	intronic	N	0.0474945
-	-	-	-	-	-	rs3779732	76468551	intronic	N	0.0478864
-	-	-	-	-	-	rs2941450	76440857	intronic	N	0.0485545
-	-	-	-	-	-	rs34352743	76375561	intronic	N	0.0498197
TFPI	0.00375	0.249691	2	188343305	protein-coding gene	rs8176615	188347074	intronic	N	0.00207063
-	-	-	-	-	-	rs8176627	188335647	intronic	N	0.00214526
-	-	-	-	-	-	rs72904371	188326951	downstream	N	0.00219608
-	-	-	-	-	-	rs12479096	188325866	downstream	N	0.00220423
-	-	-	-	-	-	rs147296546	188323967	downstream	N	0.00222206
-	-	-	-	-	-	rs2268300	188334735	intronic	N	0.00308063
-	-	-	-	-	-	rs56150351	188379556	intronic	N	0.0151761
-	-	-	-	-	-	rs8176510	188350975	intronic	N	0.0163443
-	-	-	-	-	-	rs3213739	188348670	intronic	N	0.0166609
-	-	-	-	-	-	rs111300670	188330197	3UTR	N	0.0169545
-	-	-	-	-	-	rs763684	188334223	intronic	N	0.0172567
-	-	-	-	-	-	rs4667166	188330137	3UTR	N	0.0174025
-	-	-	-	-	-	rs74841614	188381563	intronic	N	0.0189736
-	-	-	-	-	-	rs6740531	188382884	intronic	N	0.0220744
-	-	-	-	-	-	rs2268301	188334862	intronic	N	0.0247221
-	-	-	-	-	-	rs993954	188325474	downstream	N	0.0257824
-	-	-	-	-	-	rs3771060	188333529	intronic	N	0.0334201
-	-	-	-	-	-	rs3836093	188333530	intronic	N	0.0334216
-	-	-	-	-	-	rs727508	188369935	intronic	N	0.0381786
-	-	-	-	-	-	rs8176441	188363575	intronic	N	0.0385554
-	-	-	-	-	-	rs6736363	188359020	intronic	N	0.0439516
NDRG3	0.00379	0.25118	20	35280173	protein-coding gene	rs144511166	35324319	intronic	N	8.88457e-05
-	-	-	-	-	-	rs6101995	35362139	intronic	N	0.000173927
-	-	-	-	-	-	rs6101907	35336460	intronic	N	0.000218138
-	-	-	-	-	-	rs4810276	35305464	intronic	N	0.000375519
-	-	-	-	-	-	rs6129628	35370361	intronic	N	0.00297476
-	-	-	-	-	-	rs148656936	35303882	intronic	N	0.00349766
-	-	-	-	-	-	rs6065174	35312028	intronic	N	0.0298218
-	-	-	-	-	-	rs221308	35276398	upstream	N	0.0392143
ACOT6	0.00381	0.251636	14	74083547	protein-coding gene	rs8019162	74073324	upstream	N	0.000663693
-	-	-	-	-	-	rs55951657	74074732	upstream	N	0.000890764
-	-	-	-	-	-	rs113715631	74074286	upstream	N	0.00090183
-	-	-	-	-	-	rs115755452	74074288	upstream	N	0.000915245
-	-	-	-	-	-	rs8018361	74073502	upstream	N	0.000933561
-	-	-	-	-	-	rs17128948	74083901	intronic	N	0.00320515
-	-	-	-	-	-	rs17128957	74084899	intronic	N	0.00367234
-	-	-	-	-	-	rs58268834	74082016	intronic	N	0.013472
-	-	-	-	-	-	rs10137768	74073492	upstream	N	0.0358976
MMD	0.00383	0.251636	17	53469982	protein-coding gene	rs3760277	53501195	upstream	N	0.00229976
-	-	-	-	-	-	rs3760278	53501304	upstream	N	0.00230559
-	-	-	-	-	-	rs138695293	53503094	upstream	N	0.00519871
-	-	-	-	-	-	rs72836861	53503494	upstream	N	0.00532093
-	-	-	-	-	-	rs9901187	53483769	intronic	N	0.0110025
-	-	-	-	-	-	rs28390137	53497204	intronic	N	0.0112519
-	-	-	-	-	-	rs57789347	53491458	intronic	N	0.0119108
-	-	-	-	-	-	rs72836846	53490825	intronic	N	0.0119935
-	-	-	-	-	-	rs17210937	53490293	intronic	N	0.0120644
-	-	-	-	-	-	rs4450463	53481804	intronic	N	0.0121424
-	-	-	-	-	-	rs17818246	53489001	intronic	N	0.012158
-	-	-	-	-	-	rs56311300	53489056	intronic	N	0.0121768
-	-	-	-	-	-	rs11079166	53477586	intronic	N	0.0209476
-	-	-	-	-	-	rs11079167	53477762	intronic	N	0.0217507
-	-	-	-	-	-	rs11650101	53479547	intronic	N	0.0231024
-	-	-	-	-	-	rs4570925	53471191	3UTR	N	0.0248428
-	-	-	-	-	-	rs4476230	53471105	3UTR	N	0.0248881
-	-	-	-	-	-	rs398031127	53491917	intronic	N	0.0264751
-	-	-	-	-	-	rs71385385	53500349	upstream	N	0.0335497
-	-	-	-	-	-	rs71385384	53500253	upstream	N	0.0337118
-	-	-	-	-	-	rs75646226	53498846	intronic	N	0.0396997
MIGA2	0.00384	0.251636	9	131799212	protein-coding gene	rs11544968	131804785	exonic	N	0.00359673
-	-	-	-	-	-	rs79556854	131806581	intronic	N	0.0102101
-	-	-	-	-	-	rs77298214	131796777	upstream	N	0.028101
-	-	-	-	-	-	rs59453569	131803334	intronic	N	0.0290527
-	-	-	-	-	-	rs74422044	131796425	upstream	N	0.0292179
-	-	-	-	-	-	rs78250259	131813915	intronic	N	0.0385341
-	-	-	-	-	-	rs148760787	131812543	intronic	N	0.0414878
-	-	-	-	-	-	rs7035942	131805421	intronic	N	0.0434392
-	-	-	-	-	-	rs4294288	131813458	intronic	N	0.0436109
HSD17B11	0.00385	0.251636	4	88257667	protein-coding gene	rs147095289	88284058	intronic	N	0.0132277
-	-	-	-	-	-	rs4422389	88274573	intronic	N	0.0161167
-	-	-	-	-	-	rs7667924	88277732	intronic	N	0.0165414
-	-	-	-	-	-	rs7688962	88281182	intronic	N	0.0306952
-	-	-	-	-	-	rs7667870	88284972	intronic	N	0.0317703
-	-	-	-	-	-	rs12649023	88259008	intronic	N	0.0336263
-	-	-	-	-	-	rs7676865	88296588	intronic	N	0.0383322
WNT2	0.00388	0.251636	7	116915504	protein-coding gene	rs5886853	116966951	upstream	N	0.000479018
-	-	-	-	-	-	rs3216897	116957563	intronic	N	0.000597557
-	-	-	-	-	-	rs739517	116955699	intronic	N	0.000603078
-	-	-	-	-	-	rs39317	116966304	upstream	N	0.000638701
-	-	-	-	-	-	rs2051714	116966252	upstream	N	0.00072107
-	-	-	-	-	-	rs2239957	116959584	intronic	N	0.000758439
-	-	-	-	-	-	rs39315	116963562	upstream	N	0.0008749
-	-	-	-	-	-	rs39312	116954785	intronic	N	0.000937424
-	-	-	-	-	-	rs10277181	116937520	intronic	N	0.00753204
-	-	-	-	-	-	rs2301633	116938020	intronic	N	0.0106182
-	-	-	-	-	-	rs112496788	116940668	intronic	N	0.0114295
-	-	-	-	-	-	rs9641577	116932029	intronic	N	0.0151018
-	-	-	-	-	-	rs10227271	116940048	intronic	N	0.0168142
-	-	-	-	-	-	rs3779545	116935563	intronic	N	0.0221793
-	-	-	-	-	-	rs17132543	116932534	intronic	N	0.0222715
-	-	-	-	-	-	rs76599649	116933264	intronic	N	0.0236997
-	-	-	-	-	-	rs2285543	116943793	intronic	N	0.0242194
-	-	-	-	-	-	rs17139625	116935478	intronic	N	0.0278691
-	-	-	-	-	-	rs3837144	116935545	intronic	N	0.0284669
-	-	-	-	-	-	rs72044454	116935203	intronic	N	0.0288953
-	-	-	-	-	-	rs10487362	116929065	intronic	N	0.0295996
-	-	-	-	-	-	rs4727848	116942115	intronic	N	0.0298187
-	-	-	-	-	-	rs3779546	116934200	intronic	N	0.029921
-	-	-	-	-	-	rs6946481	116942433	intronic	N	0.0302535
-	-	-	-	-	-	rs2285544	116944283	intronic	N	0.0328529
-	-	-	-	-	-	rs73714617	116911835	downstream	N	0.0336922
-	-	-	-	-	-	rs6947329	116943135	intronic	N	0.0348395
-	-	-	-	-	-	rs2285545	116948171	intronic	N	0.0364768
-	-	-	-	-	-	rs3034483	116944486	intronic	N	0.0444772
-	-	-	-	-	-	rs2239956	116949286	intronic	N	0.045641
TMEM119	0.00388	0.251636	12	108983626	protein-coding gene	rs12422380	108993412	upstream	N	0.0043988
-	-	-	-	-	-	rs2287557	108985199	3UTR	N	0.00573025
-	-	-	-	-	-	rs56401558	108994049	upstream	N	0.00576749
-	-	-	-	-	-	rs1051924	108983977	3UTR	N	0.00620733
-	-	-	-	-	-	rs7316170	108980536	downstream	N	0.00868601
-	-	-	-	-	-	rs732742	108981642	downstream	N	0.00878427
-	-	-	-	-	-	rs7298618	108983466	downstream	N	0.00904711
-	-	-	-	-	-	rs78430140	108984947	3UTR	N	0.00906298
-	-	-	-	-	-	rs12422878	108982742	downstream	N	0.00957424
-	-	-	-	-	-	rs73191227	108990053	intronic	N	0.0198073
-	-	-	-	-	-	rs2888970	108989618	intronic	N	0.0345719
-	-	-	-	-	-	rs146623882	108981103	downstream	N	0.0488042
PBX1	0.00393	0.251636	1	164528958	protein-coding gene	rs12095760	164835685	intronic	N	0.00303592
-	-	-	-	-	-	rs79483494	164535000	intronic	N	0.00454467
-	-	-	-	-	-	rs111807009	164534986	intronic	N	0.0045637
-	-	-	-	-	-	rs8179321	164533603	intronic	N	0.00523458
-	-	-	-	-	-	rs12040395	164533091	intronic	N	0.00573165
-	-	-	-	-	-	rs1780360	164735436	intronic	N	0.00669732
-	-	-	-	-	-	rs9887944	164800483	intronic	N	0.0101853
-	-	-	-	-	-	rs56274742	164727045	intronic	N	0.0159391
-	-	-	-	-	-	rs12081132	164809687	intronic	N	0.0168297
-	-	-	-	-	-	rs57926954	164542411	intronic	N	0.017012
-	-	-	-	-	-	rs61214713	164542396	intronic	N	0.0170237
-	-	-	-	-	-	rs79394098	164810667	intronic	N	0.0179921
-	-	-	-	-	-	rs75377209	164728715	intronic	N	0.0184261
-	-	-	-	-	-	rs10918084	164837879	intronic	N	0.018919
-	-	-	-	-	-	rs9887782	164800843	intronic	N	0.020539
-	-	-	-	-	-	rs2279469	164740405	intronic	N	0.0216944
-	-	-	-	-	-	rs3185695	164816956	3UTR	N	0.0267268
-	-	-	-	-	-	rs74992603	164752706	intronic	N	0.0297278
-	-	-	-	-	-	rs2789443	164733504	intronic	N	0.0306396
-	-	-	-	-	-	rs12038282	164534207	intronic	N	0.0342631
-	-	-	-	-	-	rs74117940	164536345	intronic	N	0.0357542
-	-	-	-	-	-	rs12048214	164815467	intronic	N	0.0428105
-	-	-	-	-	-	rs12075766	164523731	upstream	N	0.0463334
-	-	-	-	-	-	rs6684915	164524953	upstream	N	0.0493933
-	-	-	-	-	-	rs6695875	164524683	upstream	N	0.0494141
CNTN1	0.00393	0.251636	12	41302158	protein-coding gene	rs935102	41372512	intronic	N	0.000538975
-	-	-	-	-	-	rs10879463	41371678	intronic	N	0.000558835
-	-	-	-	-	-	rs935104	41372690	intronic	N	0.000578515
-	-	-	-	-	-	rs7979570	41355421	intronic	N	0.000625369
-	-	-	-	-	-	rs10879420	41350440	intronic	N	0.000968561
-	-	-	-	-	-	rs10879443	41366155	3UTR	N	0.00102748
-	-	-	-	-	-	rs61008118	41319442	intronic	N	0.00128644
-	-	-	-	-	-	rs1946969	41355594	intronic	N	0.00135028
-	-	-	-	-	-	rs34169502	41348477	intronic	N	0.00135725
-	-	-	-	-	-	rs67045212	41300348	intronic	N	0.00141311
-	-	-	-	-	-	rs1442182	41308829	intronic	N	0.00144354
-	-	-	-	-	-	rs11179176	41347764	intronic	N	0.00161903
-	-	-	-	-	-	rs10879366	41323139	intronic	N	0.00173505
-	-	-	-	-	-	rs7303364	41339907	intronic	N	0.00219657
-	-	-	-	-	-	rs10879401	41344027	intronic	N	0.0022797
-	-	-	-	-	-	rs278917	41380488	intronic	N	0.00236352
-	-	-	-	-	-	rs1372544	41353559	intronic	N	0.00240543
-	-	-	-	-	-	rs278915	41381407	intronic	N	0.00243437
-	-	-	-	-	-	rs10784967	41347213	intronic	N	0.00254242
-	-	-	-	-	-	rs372147153	41319602	intronic	N	0.0027292
-	-	-	-	-	-	rs201352977	41343010	intronic	N	0.00291282
-	-	-	-	-	-	rs7311590	41399197	intronic	N	0.00293011
-	-	-	-	-	-	rs7305600	41331965	intronic	N	0.00303312
-	-	-	-	-	-	rs7305733	41332054	intronic	N	0.00303403
-	-	-	-	-	-	rs1056019	41337435	exonic	N	0.00307553
-	-	-	-	-	-	rs34057125	41351249	intronic	N	0.00312234
-	-	-	-	-	-	rs1470210	41367317	intronic	N	0.00339139
-	-	-	-	-	-	rs443310	41378236	intronic	N	0.00345477
-	-	-	-	-	-	rs73275659	41300481	intronic	N	0.00350692
-	-	-	-	-	-	rs10506178	41308759	intronic	N	0.003568
-	-	-	-	-	-	rs11179021	41307896	intronic	N	0.00359108
-	-	-	-	-	-	rs1442179	41310603	intronic	N	0.00359882
-	-	-	-	-	-	rs111337427	41314138	intronic	N	0.00361388
-	-	-	-	-	-	rs58546041	41306196	intronic	N	0.00362383
-	-	-	-	-	-	rs4768319	41299039	intronic	N	0.00370037
-	-	-	-	-	-	rs7306511	41339832	intronic	N	0.00370361
-	-	-	-	-	-	rs10879442	41366042	3UTR	N	0.00370911
-	-	-	-	-	-	rs3794248	41359944	intronic	N	0.00377478
-	-	-	-	-	-	rs7131810	41339833	intronic	N	0.00379107
-	-	-	-	-	-	rs111679497	41300486	intronic	N	0.00381655
-	-	-	-	-	-	rs10879362	41314744	intronic	N	0.00383227
-	-	-	-	-	-	rs278916	41380536	intronic	N	0.00384348
-	-	-	-	-	-	rs1372539	41325512	intronic	N	0.00384745
-	-	-	-	-	-	rs1372541	41325434	intronic	N	0.00385191
-	-	-	-	-	-	rs712134	41376210	intronic	N	0.00385511
-	-	-	-	-	-	rs4101070	41371573	intronic	N	0.00385753
-	-	-	-	-	-	rs11611881	41374242	intronic	N	0.00385881
-	-	-	-	-	-	rs1442193	41331612	intronic	N	0.00386066
-	-	-	-	-	-	rs1442180	41310470	intronic	N	0.00387164
-	-	-	-	-	-	rs6582087	41332175	intronic	N	0.00388927
-	-	-	-	-	-	rs880180	41372203	intronic	N	0.00389581
-	-	-	-	-	-	rs7305101	41307467	intronic	N	0.00390818
-	-	-	-	-	-	rs935101	41372378	intronic	N	0.00393248
-	-	-	-	-	-	rs17552679	41378024	intronic	N	0.00394726
-	-	-	-	-	-	rs11179281	41371425	intronic	N	0.00395946
-	-	-	-	-	-	rs7138544	41377682	intronic	N	0.00396427
-	-	-	-	-	-	rs10784949	41311589	intronic	N	0.00400809
-	-	-	-	-	-	rs10506179	41311418	intronic	N	0.00401374
-	-	-	-	-	-	rs10879622	41461101	intronic	N	0.00404185
-	-	-	-	-	-	rs712137	41381284	intronic	N	0.00405872
-	-	-	-	-	-	rs375676877	41319644	intronic	N	0.00419272
-	-	-	-	-	-	rs935103	41372645	intronic	N	0.00421814
-	-	-	-	-	-	rs10879397	41340912	intronic	N	0.00424951
-	-	-	-	-	-	rs11179347	41385793	intronic	N	0.00451824
-	-	-	-	-	-	rs1388670	41387655	intronic	N	0.0046453
-	-	-	-	-	-	rs111541054	41300628	intronic	N	0.00465178
-	-	-	-	-	-	rs12372413	41291402	intronic	N	0.00472821
-	-	-	-	-	-	rs552665124	41316792	intronic	N	0.00473304
-	-	-	-	-	-	rs10506180	41388586	intronic	N	0.00473656
-	-	-	-	-	-	rs7308370	41402777	intronic	N	0.00476695
-	-	-	-	-	-	rs10879417	41347940	intronic	N	0.00479457
-	-	-	-	-	-	rs12423199	41299873	intronic	N	0.00480034
-	-	-	-	-	-	rs2304819	41303825	intronic	N	0.00483842
-	-	-	-	-	-	rs10879421	41350775	intronic	N	0.00484436
-	-	-	-	-	-	rs7955172	41356309	intronic	N	0.00485106
-	-	-	-	-	-	rs4767994	41349738	intronic	N	0.00487625
-	-	-	-	-	-	rs7311097	41361591	intronic	N	0.00490761
-	-	-	-	-	-	rs11179081	41321008	intronic	N	0.0049137
-	-	-	-	-	-	rs575792363	41450719	intronic	N	0.00505739
-	-	-	-	-	-	rs377240474	41450718	intronic	N	0.00505739
-	-	-	-	-	-	rs372828346	41450717	intronic	N	0.0050574
-	-	-	-	-	-	rs712132	41375212	intronic	N	0.00511711
-	-	-	-	-	-	rs2897101	41318620	intronic	N	0.00525683
-	-	-	-	-	-	rs142582963	41319331	intronic	N	0.00527526
-	-	-	-	-	-	rs712133	41375828	intronic	N	0.00531877
-	-	-	-	-	-	rs11179030	41309245	intronic	N	0.00555457
-	-	-	-	-	-	rs7309918	41306612	intronic	N	0.00565972
-	-	-	-	-	-	rs1345052	41292513	intronic	N	0.00583521
-	-	-	-	-	-	rs17622354	41323480	intronic	N	0.00583716
-	-	-	-	-	-	rs11179173	41346762	intronic	N	0.00600749
-	-	-	-	-	-	rs11613035	41376449	intronic	N	0.00610596
-	-	-	-	-	-	rs7300776	41290861	intronic	N	0.00627913
-	-	-	-	-	-	rs11179132	41335805	intronic	N	0.00650858
-	-	-	-	-	-	rs17624000	41412212	intronic	N	0.00652143
-	-	-	-	-	-	rs11179395	41393777	intronic	N	0.00663499
-	-	-	-	-	-	rs78480181	41298090	intronic	N	0.00694571
-	-	-	-	-	-	rs7970447	41298308	intronic	N	0.00698258
-	-	-	-	-	-	rs2067735	41452793	intronic	N	0.00698876
-	-	-	-	-	-	rs12423197	41299843	intronic	N	0.00699132
-	-	-	-	-	-	rs12371918	41445665	intronic	N	0.00707636
-	-	-	-	-	-	rs11179609	41443592	intronic	N	0.0071446
-	-	-	-	-	-	rs11613102	41437878	intronic	N	0.0071761
-	-	-	-	-	-	rs11614303	41418781	intronic	N	0.00723175
-	-	-	-	-	-	rs2006861	41411905	intronic	N	0.00724818
-	-	-	-	-	-	rs10879335	41287791	intronic	N	0.00726661
-	-	-	-	-	-	rs3794250	41422054	intronic	N	0.00735036
-	-	-	-	-	-	rs3829303	41457651	intronic	N	0.00740306
-	-	-	-	-	-	rs11178933	41286021	intronic	N	0.00749191
-	-	-	-	-	-	rs35784846	41289557	intronic	N	0.00750161
-	-	-	-	-	-	rs12424493	41299694	intronic	N	0.00755329
-	-	-	-	-	-	rs278913	41385888	intronic	N	0.00771422
-	-	-	-	-	-	rs4638361	41319355	intronic	N	0.00788434
-	-	-	-	-	-	rs11178979	41299357	intronic	N	0.00790174
-	-	-	-	-	-	rs35146462	41315086	intronic	N	0.00821567
-	-	-	-	-	-	rs10879545	41419730	intronic	N	0.0083393
-	-	-	-	-	-	rs11179607	41442535	intronic	N	0.00895272
-	-	-	-	-	-	rs398055504	41192799	intronic	N	0.00897521
-	-	-	-	-	-	rs5002862	41192812	intronic	N	0.00897852
-	-	-	-	-	-	rs3816251	41318169	intronic	N	0.00944901
-	-	-	-	-	-	rs4768326	41358322	intronic	N	0.00948112
-	-	-	-	-	-	rs4768315	41282131	intronic	N	0.00964185
-	-	-	-	-	-	rs12296447	41280282	intronic	N	0.00975583
-	-	-	-	-	-	rs11178891	41279558	intronic	N	0.00979995
-	-	-	-	-	-	rs7136705	41277688	intronic	N	0.00983336
-	-	-	-	-	-	rs10879309	41277211	intronic	N	0.00990802
-	-	-	-	-	-	rs7309734	41277943	intronic	N	0.00990844
-	-	-	-	-	-	rs7305488	41277644	intronic	N	0.00992065
-	-	-	-	-	-	rs10879308	41277138	intronic	N	0.0099254
-	-	-	-	-	-	rs1442188	41342928	intronic	N	0.0106796
-	-	-	-	-	-	rs1372538	41325578	intronic	N	0.0106856
-	-	-	-	-	-	rs182201	41461313	intronic	N	0.0108098
-	-	-	-	-	-	rs11179155	41343004	intronic	N	0.010932
-	-	-	-	-	-	rs10879396	41340667	intronic	N	0.0110541
-	-	-	-	-	-	rs10879395	41340452	intronic	N	0.0115162
-	-	-	-	-	-	rs3794247	41359761	intronic	N	0.0115964
-	-	-	-	-	-	rs67561949	41426192	intronic	N	0.0122137
-	-	-	-	-	-	rs7314287	41334075	intronic	N	0.0127181
-	-	-	-	-	-	rs1372542	41324876	intronic	N	0.0128237
-	-	-	-	-	-	rs12296676	41348067	intronic	N	0.0131878
-	-	-	-	-	-	rs11329659	41306025	intronic	N	0.0133764
-	-	-	-	-	-	rs55638600	41338491	intronic	N	0.0134301
-	-	-	-	-	-	rs4338583	41275342	intronic	N	0.0137773
-	-	-	-	-	-	rs2044091	41293374	intronic	N	0.014117
-	-	-	-	-	-	rs11179168	41345882	intronic	N	0.0141761
-	-	-	-	-	-	rs10784928	41273601	intronic	N	0.0141859
-	-	-	-	-	-	rs10879342	41298198	intronic	N	0.014281
-	-	-	-	-	-	rs6582045	41272278	intronic	N	0.014294
-	-	-	-	-	-	rs112000923	41298200	intronic	N	0.0142981
-	-	-	-	-	-	rs2289522	41330531	intronic	N	0.0143373
-	-	-	-	-	-	rs1442189	41364503	intronic	N	0.0143752
-	-	-	-	-	-	rs11179040	41311370	intronic	N	0.0143799
-	-	-	-	-	-	rs10879450	41367808	intronic	N	0.0143857
-	-	-	-	-	-	rs11179042	41311466	intronic	N	0.0145643
-	-	-	-	-	-	rs10879360	41313575	intronic	N	0.014576
-	-	-	-	-	-	rs56294359	41311120	intronic	N	0.0145963
-	-	-	-	-	-	rs391052	41378240	intronic	N	0.0146182
-	-	-	-	-	-	rs4767995	41361851	intronic	N	0.0146233
-	-	-	-	-	-	rs10879356	41312365	intronic	N	0.0147912
-	-	-	-	-	-	rs12301919	41265359	intronic	N	0.014845
-	-	-	-	-	-	rs11178843	41264379	intronic	N	0.0150529
-	-	-	-	-	-	rs278919	41378355	intronic	N	0.0153974
-	-	-	-	-	-	rs278920	41377914	intronic	N	0.0157657
-	-	-	-	-	-	rs149952379	41341897	intronic	N	0.016071
-	-	-	-	-	-	rs1442192	41336447	intronic	N	0.0166788
-	-	-	-	-	-	rs1797981	41432942	intronic	N	0.0167243
-	-	-	-	-	-	rs1434687	41431289	intronic	N	0.0169669
-	-	-	-	-	-	rs2571251	41435527	intronic	N	0.0173719
-	-	-	-	-	-	rs10879577	41436459	intronic	N	0.0174448
-	-	-	-	-	-	rs280374	41439446	intronic	N	0.0175837
-	-	-	-	-	-	rs11179605	41441916	intronic	N	0.0178195
-	-	-	-	-	-	rs800760	41446409	intronic	N	0.0182456
-	-	-	-	-	-	rs691564	41454138	intronic	N	0.0185004
-	-	-	-	-	-	rs691608	41454590	intronic	N	0.0186151
-	-	-	-	-	-	rs4767992	41295661	intronic	N	0.0192003
-	-	-	-	-	-	rs11178982	41301332	intronic	N	0.0199808
-	-	-	-	-	-	rs144561038	41457263	intronic	N	0.0204154
-	-	-	-	-	-	rs17621741	41300290	intronic	N	0.0205661
-	-	-	-	-	-	rs36133223	41206745	intronic	N	0.0208858
-	-	-	-	-	-	rs149668636	41432478	intronic	N	0.0215262
-	-	-	-	-	-	rs11178962	41295567	intronic	N	0.0218254
-	-	-	-	-	-	rs62731760	41314300	intronic	N	0.0223194
-	-	-	-	-	-	rs7311085	41361565	intronic	N	0.0226994
-	-	-	-	-	-	rs10506177	41292469	intronic	N	0.0227642
-	-	-	-	-	-	rs1596535	41167273	intronic	N	0.0235869
-	-	-	-	-	-	rs17544096	41292669	intronic	N	0.0239522
-	-	-	-	-	-	rs278921	41377739	intronic	N	0.0248411
-	-	-	-	-	-	rs278918	41378861	intronic	N	0.0248711
-	-	-	-	-	-	rs10879333	41286387	intronic	N	0.0275041
-	-	-	-	-	-	rs10879332	41286375	intronic	N	0.0275063
-	-	-	-	-	-	rs11178967	41296632	intronic	N	0.0276895
-	-	-	-	-	-	rs1928548	41194820	intronic	N	0.0287297
-	-	-	-	-	-	rs10879340	41295126	intronic	N	0.0288615
-	-	-	-	-	-	rs10879339	41295119	intronic	N	0.0290447
-	-	-	-	-	-	rs7315781	41443634	intronic	N	0.0290521
-	-	-	-	-	-	rs17543645	41286044	intronic	N	0.0297078
-	-	-	-	-	-	rs146920877	41281709	intronic	N	0.0304385
-	-	-	-	-	-	rs4768316	41282250	intronic	N	0.0306463
-	-	-	-	-	-	rs4768317	41282263	intronic	N	0.0306542
-	-	-	-	-	-	rs73124566	41279896	intronic	N	0.0309862
-	-	-	-	-	-	rs11178887	41278172	intronic	N	0.0310092
-	-	-	-	-	-	rs1596522	41188636	intronic	N	0.0313634
-	-	-	-	-	-	rs11178884	41277268	intronic	N	0.0314067
-	-	-	-	-	-	rs1348227	41262054	intronic	N	0.0318617
-	-	-	-	-	-	rs61338986	41266012	intronic	N	0.0319102
-	-	-	-	-	-	rs2225314	41242479	intronic	N	0.0324464
-	-	-	-	-	-	rs2772459	41242333	intronic	N	0.0325602
-	-	-	-	-	-	rs982940	41192066	intronic	N	0.03314
-	-	-	-	-	-	rs7964813	41191250	intronic	N	0.0331518
-	-	-	-	-	-	rs2405511	41284591	intronic	N	0.0331984
-	-	-	-	-	-	rs11615787	41190833	intronic	N	0.0333193
-	-	-	-	-	-	rs533638400	41257821	intronic	N	0.0333904
-	-	-	-	-	-	rs10431586	41240725	intronic	N	0.0343153
-	-	-	-	-	-	rs444927	41464003	3UTR	N	0.0344224
-	-	-	-	-	-	rs776885	41467413	downstream	N	0.0346063
-	-	-	-	-	-	rs9325193	41240532	intronic	N	0.0347809
-	-	-	-	-	-	rs10467171	41190211	intronic	N	0.0348737
-	-	-	-	-	-	rs7969928	41275081	intronic	N	0.0349777
-	-	-	-	-	-	rs7134512	41240254	intronic	N	0.0350968
-	-	-	-	-	-	rs4427615	41275206	intronic	N	0.0353318
-	-	-	-	-	-	rs12146744	41266752	intronic	N	0.0356445
-	-	-	-	-	-	rs12146790	41266774	intronic	N	0.0356789
-	-	-	-	-	-	rs312275	41245171	intronic	N	0.0361574
-	-	-	-	-	-	rs67923393	41264015	intronic	N	0.0361801
-	-	-	-	-	-	rs7300865	41239358	intronic	N	0.0362973
-	-	-	-	-	-	rs11178839	41263084	intronic	N	0.0365849
-	-	-	-	-	-	rs11178838	41262930	intronic	N	0.0366867
-	-	-	-	-	-	rs35710319	41229958	intronic	N	0.0367512
-	-	-	-	-	-	rs7488448	41238428	intronic	N	0.0373235
-	-	-	-	-	-	rs1985044	41237995	intronic	N	0.0377874
-	-	-	-	-	-	rs55838880	41189368	intronic	N	0.037917
-	-	-	-	-	-	rs312268	41250534	intronic	N	0.0382347
-	-	-	-	-	-	rs73126948	41453972	intronic	N	0.0386597
-	-	-	-	-	-	rs11178935	41286354	intronic	N	0.0392415
-	-	-	-	-	-	rs7980276	41224634	intronic	N	0.0393316
-	-	-	-	-	-	rs312277	41256755	intronic	N	0.0396807
-	-	-	-	-	-	rs312278	41256546	intronic	N	0.0397945
-	-	-	-	-	-	rs7968835	41259502	intronic	N	0.0399004
-	-	-	-	-	-	rs312279	41256200	intronic	N	0.0402096
-	-	-	-	-	-	rs2405508	41258152	intronic	N	0.0405757
-	-	-	-	-	-	rs7488883	41236360	intronic	N	0.0407128
-	-	-	-	-	-	rs312281	41255555	intronic	N	0.0410052
-	-	-	-	-	-	rs7980993	41227086	intronic	N	0.0417623
-	-	-	-	-	-	rs1596523	41188490	intronic	N	0.042042
-	-	-	-	-	-	rs1928549	41192935	intronic	N	0.0421106
-	-	-	-	-	-	rs7961659	41224534	intronic	N	0.0423734
-	-	-	-	-	-	rs2034159	41229969	intronic	N	0.042547
-	-	-	-	-	-	rs312267	41250565	intronic	N	0.0428126
-	-	-	-	-	-	rs7975149	41222779	intronic	N	0.042952
-	-	-	-	-	-	rs73120761	41260736	intronic	N	0.0432927
-	-	-	-	-	-	rs312280	41255972	intronic	N	0.0435229
-	-	-	-	-	-	rs7980964	41226999	intronic	N	0.0438269
-	-	-	-	-	-	rs932908	41213186	intronic	N	0.0441908
-	-	-	-	-	-	rs1119061	41199321	intronic	N	0.0447599
-	-	-	-	-	-	rs10735961	41224130	intronic	N	0.0450161
-	-	-	-	-	-	rs4399389	41209628	intronic	N	0.0451482
-	-	-	-	-	-	rs312284	41253811	intronic	N	0.0453998
-	-	-	-	-	-	rs12368083	41259438	intronic	N	0.0455625
-	-	-	-	-	-	rs1854482	41212586	intronic	N	0.0456467
-	-	-	-	-	-	rs11178829	41259148	intronic	N	0.0456576
-	-	-	-	-	-	rs7958928	41225776	intronic	N	0.0457816
-	-	-	-	-	-	rs73116993	41411887	intronic	N	0.045844
-	-	-	-	-	-	rs10748171	41220992	intronic	N	0.0458856
-	-	-	-	-	-	rs73116997	41414599	intronic	N	0.0459879
-	-	-	-	-	-	rs11178540	41213695	intronic	N	0.0463181
-	-	-	-	-	-	rs11178653	41224732	intronic	N	0.0467012
-	-	-	-	-	-	rs10735960	41223999	intronic	N	0.0467328
-	-	-	-	-	-	rs166806	41462234	intronic	N	0.0477006
-	-	-	-	-	-	rs11179582	41430570	intronic	N	0.0477035
-	-	-	-	-	-	rs11179698	41463689	intronic	N	0.0478608
-	-	-	-	-	-	rs7980104	41226934	intronic	N	0.0483696
-	-	-	-	-	-	rs11179592	41433754	intronic	N	0.0483883
-	-	-	-	-	-	rs201530790	41434927	intronic	N	0.0485806
-	-	-	-	-	-	rs76529589	41240659	intronic	N	0.0489267
RBM24	0.00395	0.251636	6	17282931	protein-coding gene	rs9370972	17296172	downstream	N	0.00557985
-	-	-	-	-	-	rs9370974	17296759	downstream	N	0.00650799
-	-	-	-	-	-	rs1772122	17290535	intronic	N	0.00894247
-	-	-	-	-	-	rs864280	17290619	intronic	N	0.00895583
-	-	-	-	-	-	rs111454056	17287928	intronic	N	0.0198691
-	-	-	-	-	-	rs9383267	17283940	intronic	N	0.0248215
VTCN1	0.00396	0.251636	1	117686208	protein-coding gene	rs10754341	117747812	intronic	N	0.0101639
-	-	-	-	-	-	rs4659166	117721373	intronic	N	0.0114025
-	-	-	-	-	-	rs10754337	117681299	downstream	N	0.0122553
-	-	-	-	-	-	rs10923229	117752498	intronic	N	0.0180361
-	-	-	-	-	-	rs10158166	117754007	upstream	N	0.0242539
-	-	-	-	-	-	rs3806373	117754059	upstream	N	0.0245077
-	-	-	-	-	-	rs3806374	117754219	upstream	N	0.0254711
-	-	-	-	-	-	rs10923222	117742068	intronic	N	0.0272954
-	-	-	-	-	-	rs11805655	117750719	intronic	N	0.0295222
-	-	-	-	-	-	rs59518673	117758195	upstream	N	0.0383409
-	-	-	-	-	-	rs12046916	117751725	intronic	N	0.0386481
-	-	-	-	-	-	rs10801942	117758421	upstream	N	0.038749
-	-	-	-	-	-	rs12093940	117756851	upstream	N	0.0387496
-	-	-	-	-	-	rs7551831	117758026	upstream	N	0.038759
-	-	-	-	-	-	rs7537801	117757911	upstream	N	0.0387622
-	-	-	-	-	-	rs4397645	117756796	upstream	N	0.0387933
-	-	-	-	-	-	rs4659229	117755800	upstream	N	0.0388393
-	-	-	-	-	-	rs10714585	117755528	upstream	N	0.038854
-	-	-	-	-	-	rs7540286	117755371	upstream	N	0.0388836
-	-	-	-	-	-	rs10737729	117755001	upstream	N	0.039007
-	-	-	-	-	-	rs10923233	117758400	upstream	N	0.0390077
-	-	-	-	-	-	rs6696869	117758140	upstream	N	0.0391219
-	-	-	-	-	-	rs34141838	117681612	downstream	N	0.0431604
CLTCL1	0.00396	0.251636	22	19166985	protein-coding gene	rs5748077	19246281	intronic	N	0.00361134
-	-	-	-	-	-	rs5748074	19237063	intronic	N	0.0056396
-	-	-	-	-	-	rs5748082	19251090	intronic	N	0.00568616
-	-	-	-	-	-	rs145465614	19246880	intronic	N	0.00568734
-	-	-	-	-	-	rs140107056	19250594	intronic	N	0.00571094
-	-	-	-	-	-	rs5748078	19246455	intronic	N	0.00571097
-	-	-	-	-	-	rs117948154	19243522	intronic	N	0.00571339
-	-	-	-	-	-	rs12628723	19243058	intronic	N	0.00571339
-	-	-	-	-	-	rs117132078	19238842	intronic	N	0.00571394
-	-	-	-	-	-	rs5748075	19238065	intronic	N	0.00571394
-	-	-	-	-	-	rs143388821	19240454	intronic	N	0.00571394
-	-	-	-	-	-	rs146194166	19240470	intronic	N	0.00571394
-	-	-	-	-	-	rs116930392	19241379	intronic	N	0.00571394
-	-	-	-	-	-	rs5746699	19234210	intronic	N	0.00571404
-	-	-	-	-	-	rs5748069	19232142	intronic	N	0.00571404
-	-	-	-	-	-	rs5748070	19232340	intronic	N	0.00571404
-	-	-	-	-	-	rs140218406	19233030	intronic	N	0.00571404
-	-	-	-	-	-	rs149746725	19230025	intronic	N	0.00571411
-	-	-	-	-	-	rs5748064	19228962	intronic	N	0.00571411
-	-	-	-	-	-	rs5748065	19228979	intronic	N	0.00571411
-	-	-	-	-	-	rs139683890	19230200	intronic	N	0.00571411
-	-	-	-	-	-	rs5748066	19229275	intronic	N	0.00571411
-	-	-	-	-	-	rs5748067	19229782	intronic	N	0.00571411
-	-	-	-	-	-	rs150488483	19231106	intronic	N	0.00571414
-	-	-	-	-	-	rs149554019	19248467	intronic	N	0.00571423
-	-	-	-	-	-	rs5748076	19246002	intronic	N	0.00571839
-	-	-	-	-	-	rs148498142	19245043	intronic	N	0.00571937
-	-	-	-	-	-	rs117085727	19245200	intronic	N	0.00571939
-	-	-	-	-	-	rs12627783	19228169	intronic	N	0.00572683
-	-	-	-	-	-	rs148614173	19228150	intronic	N	0.00573373
-	-	-	-	-	-	rs12628109	19227844	intronic	N	0.00574953
-	-	-	-	-	-	rs117474016	19227749	intronic	N	0.0057588
-	-	-	-	-	-	rs117247861	19253202	intronic	N	0.00578189
-	-	-	-	-	-	rs5748062	19227275	intronic	N	0.00579546
-	-	-	-	-	-	rs5746697	19230365	exonic	N	0.00581252
-	-	-	-	-	-	rs118051192	19255977	intronic	N	0.00595968
-	-	-	-	-	-	rs117383268	19257936	intronic	N	0.00612748
-	-	-	-	-	-	rs140804331	19259604	intronic	N	0.00629072
-	-	-	-	-	-	rs118018088	19259615	intronic	N	0.00629557
-	-	-	-	-	-	rs807467	19226260	intronic	N	0.00632965
-	-	-	-	-	-	rs5746700	19236089	intronic	N	0.00665353
-	-	-	-	-	-	rs2793059	19251023	intronic	N	0.00684925
-	-	-	-	-	-	rs5746695	19225852	intronic	N	0.00703443
-	-	-	-	-	-	rs5748060	19225769	intronic	N	0.00715222
-	-	-	-	-	-	rs2518866	19244338	intronic	N	0.00718347
-	-	-	-	-	-	rs2800975	19256545	intronic	N	0.00719587
-	-	-	-	-	-	rs5748059	19225705	intronic	N	0.00724271
-	-	-	-	-	-	rs1091015	19248922	intronic	N	0.00726779
-	-	-	-	-	-	rs1091014	19248857	intronic	N	0.0072685
-	-	-	-	-	-	rs1091011	19248059	intronic	N	0.00727453
-	-	-	-	-	-	rs2800993	19238834	intronic	N	0.00728033
-	-	-	-	-	-	rs1206538	19233577	intronic	N	0.00728158
-	-	-	-	-	-	rs1206539	19233739	intronic	N	0.00728158
-	-	-	-	-	-	rs807463	19230194	intronic	N	0.00728187
-	-	-	-	-	-	rs807464	19230625	intronic	N	0.00728187
-	-	-	-	-	-	rs2096378	19240007	intronic	N	0.00728299
-	-	-	-	-	-	rs807432	19245574	intronic	N	0.00728353
-	-	-	-	-	-	rs1091016	19249401	intronic	N	0.00728656
-	-	-	-	-	-	rs2518853	19252608	intronic	N	0.00730151
-	-	-	-	-	-	rs2518858	19256659	intronic	N	0.00759321
-	-	-	-	-	-	rs2800978	19258143	intronic	N	0.00780504
-	-	-	-	-	-	rs2800979	19259184	intronic	N	0.00782974
-	-	-	-	-	-	rs2518863	19259526	intronic	N	0.00786956
-	-	-	-	-	-	rs1206542	19236020	intronic	N	0.00823277
-	-	-	-	-	-	rs116925215	19229110	intronic	N	0.0117099
-	-	-	-	-	-	rs150521606	19229570	intronic	N	0.0117099
-	-	-	-	-	-	rs139456824	19229674	intronic	N	0.0117099
-	-	-	-	-	-	rs117681843	19265587	intronic	N	0.0133074
-	-	-	-	-	-	rs151247872	19266743	intronic	N	0.0133117
-	-	-	-	-	-	rs5748102	19276774	intronic	N	0.0133831
-	-	-	-	-	-	rs1206553	19219881	intronic	N	0.0145982
-	-	-	-	-	-	rs2518859	19256879	intronic	N	0.014722
-	-	-	-	-	-	rs807462	19212947	intronic	N	0.0147973
-	-	-	-	-	-	rs712945	19208500	intronic	N	0.0148044
-	-	-	-	-	-	rs712950	19204210	intronic	N	0.0148168
-	-	-	-	-	-	rs3747056	19223128	intronic	N	0.0148556
-	-	-	-	-	-	rs117526936	19218624	intronic	N	0.0152147
-	-	-	-	-	-	rs117072294	19225481	intronic	N	0.0152925
-	-	-	-	-	-	rs5748056	19215339	intronic	N	0.0153896
-	-	-	-	-	-	rs5748051	19207377	intronic	N	0.0154037
-	-	-	-	-	-	rs5748050	19205314	intronic	N	0.0154083
-	-	-	-	-	-	rs145860131	19205420	intronic	N	0.0154083
-	-	-	-	-	-	rs61053700	19204373	intronic	N	0.0154103
-	-	-	-	-	-	rs5748033	19177545	intronic	N	0.0154447
-	-	-	-	-	-	rs11703596	19260577	intronic	N	0.015616
-	-	-	-	-	-	rs543459557	19243879	intronic	N	0.0156324
-	-	-	-	-	-	rs28784953	19243885	intronic	N	0.0156324
-	-	-	-	-	-	rs140321956	19243882	intronic	N	0.0157636
-	-	-	-	-	-	rs141631598	19260153	intronic	N	0.0158008
-	-	-	-	-	-	rs147048814	19260231	intronic	N	0.0158237
-	-	-	-	-	-	rs138287267	19260291	intronic	N	0.0158482
-	-	-	-	-	-	rs148357292	19260921	intronic	N	0.0161464
-	-	-	-	-	-	rs5748087	19261236	intronic	N	0.0163011
-	-	-	-	-	-	rs5748091	19262039	intronic	N	0.0164209
-	-	-	-	-	-	rs5746689	19202822	intronic	N	0.016807
-	-	-	-	-	-	rs8135444	19262458	intronic	N	0.0168663
-	-	-	-	-	-	rs5748090	19261760	intronic	N	0.0168694
-	-	-	-	-	-	rs117210696	19263946	intronic	N	0.0171803
-	-	-	-	-	-	rs2518855	19253507	intronic	N	0.0177211
-	-	-	-	-	-	rs144112700	19262421	intronic	N	0.0177304
-	-	-	-	-	-	rs150651799	19201254	intronic	N	0.0178538
-	-	-	-	-	-	rs5746688	19202622	intronic	N	0.0179844
-	-	-	-	-	-	rs148667336	19200814	intronic	N	0.0180946
-	-	-	-	-	-	rs3747059	19263214	exonic	N	0.018173
-	-	-	-	-	-	rs5748045	19202318	intronic	N	0.0185291
-	-	-	-	-	-	rs5748095	19264485	intronic	N	0.0195932
-	-	-	-	-	-	rs112198122	19165997	5UTR	N	0.0200139
-	-	-	-	-	-	rs2070255	19165478	exonic	N	0.0200397
-	-	-	-	-	-	rs139141597	19201191	intronic	N	0.0201167
-	-	-	-	-	-	rs5746711	19264625	intronic	N	0.0201987
-	-	-	-	-	-	rs60247101	19268293	intronic	N	0.0202144
-	-	-	-	-	-	rs5748097	19267885	intronic	N	0.0202187
-	-	-	-	-	-	rs58716397	19269842	intronic	N	0.0202256
-	-	-	-	-	-	rs145713057	19270131	intronic	N	0.0202296
-	-	-	-	-	-	rs5746712	19272806	intronic	N	0.0206811
-	-	-	-	-	-	rs28588167	19198812	intronic	N	0.021612
-	-	-	-	-	-	rs12628147	19197702	intronic	N	0.0216988
-	-	-	-	-	-	rs5746686	19197659	intronic	N	0.0217014
-	-	-	-	-	-	rs12628491	19194909	intronic	N	0.0218012
-	-	-	-	-	-	rs5748042	19194319	intronic	N	0.0218084
-	-	-	-	-	-	rs117961074	19193513	intronic	N	0.0218373
-	-	-	-	-	-	rs5746684	19192170	intronic	N	0.0218795
-	-	-	-	-	-	rs5748039	19191040	intronic	N	0.0219017
-	-	-	-	-	-	rs5748038	19188250	intronic	N	0.0219396
-	-	-	-	-	-	rs59081331	19187727	intronic	N	0.0219623
-	-	-	-	-	-	rs5748037	19187503	intronic	N	0.0219692
-	-	-	-	-	-	rs5746683	19186762	intronic	N	0.0219733
-	-	-	-	-	-	rs117037622	19183618	intronic	N	0.0223801
-	-	-	-	-	-	rs146417894	19181943	intronic	N	0.0223999
-	-	-	-	-	-	rs5748036	19181388	intronic	N	0.0224295
-	-	-	-	-	-	rs12628884	19179199	intronic	N	0.0224416
-	-	-	-	-	-	rs12628489	19179191	intronic	N	0.0224416
-	-	-	-	-	-	rs5746680	19177289	intronic	N	0.0224538
-	-	-	-	-	-	rs5748034	19177759	intronic	N	0.0224558
-	-	-	-	-	-	rs36104124	19173670	intronic	N	0.0225982
-	-	-	-	-	-	rs5748031	19173496	intronic	N	0.022608
-	-	-	-	-	-	rs147733938	19178593	intronic	N	0.0226536
-	-	-	-	-	-	rs5748029	19172312	intronic	N	0.0226622
-	-	-	-	-	-	rs5746678	19176451	intronic	N	0.0226899
-	-	-	-	-	-	rs12628870	19171181	intronic	N	0.0227136
-	-	-	-	-	-	rs149604311	19170606	intronic	N	0.0227254
-	-	-	-	-	-	rs12628274	19194549	intronic	N	0.022745
-	-	-	-	-	-	rs5748026	19169898	intronic	N	0.0227523
-	-	-	-	-	-	rs117575015	19168836	intronic	N	0.0227789
-	-	-	-	-	-	rs5746675	19167421	3UTR	N	0.0228359
-	-	-	-	-	-	rs5746674	19167079	3UTR	N	0.0228416
-	-	-	-	-	-	rs57827877	19165629	intronic	N	0.0228595
-	-	-	-	-	-	rs2276467	19165855	exonic	N	0.0228846
-	-	-	-	-	-	rs182529461	19164879	intronic	N	0.0229055
-	-	-	-	-	-	rs537609960	19164859	intronic	N	0.0229065
-	-	-	-	-	-	rs189309750	19164877	intronic	N	0.0229065
-	-	-	-	-	-	rs61260305	19167840	intronic	N	0.023113
-	-	-	-	-	-	rs117590939	19263962	intronic	N	0.0237195
-	-	-	-	-	-	rs5746676	19168888	intronic	N	0.0245869
-	-	-	-	-	-	rs807429	19241014	intronic	N	0.0249816
-	-	-	-	-	-	rs530354733	19250782	intronic	N	0.026774
-	-	-	-	-	-	rs712951	19203078	intronic	N	0.0292969
-	-	-	-	-	-	rs3747055	19222959	intronic	N	0.0300043
-	-	-	-	-	-	rs191369548	19205159	intronic	N	0.0310129
-	-	-	-	-	-	rs143196901	19215264	intronic	N	0.0310154
-	-	-	-	-	-	rs2073757	19209458	intronic	N	0.0310156
-	-	-	-	-	-	rs1206549	19215860	intronic	N	0.0320804
-	-	-	-	-	-	rs12628260	19202251	intronic	N	0.0323187
-	-	-	-	-	-	rs565619215	19243891	intronic	N	0.032324
-	-	-	-	-	-	rs548903133	19243888	intronic	N	0.032324
-	-	-	-	-	-	rs60699167	19186409	intronic	N	0.0333899
-	-	-	-	-	-	rs535821018	19205362	intronic	N	0.0339538
-	-	-	-	-	-	rs141141036	19181955	intronic	N	0.0340498
-	-	-	-	-	-	rs117672820	19175680	intronic	N	0.0342225
-	-	-	-	-	-	rs57950935	19171919	intronic	N	0.0344774
-	-	-	-	-	-	rs16983499	19166932	upstream	N	0.0347332
-	-	-	-	-	-	rs147719375	19278843	intronic	N	0.0370386
-	-	-	-	-	-	rs11089259	19190143	intronic	N	0.0417782
-	-	-	-	-	-	rs5748088	19261245	intronic	N	0.042213
-	-	-	-	-	-	rs368467565	19260877	intronic	N	0.0439673
-	-	-	-	-	-	rs117870181	19190223	intronic	N	0.0458018
-	-	-	-	-	-	rs373010177	19279411	upstream	N	0.047486
UNC13B	0.00397	0.251636	9	35341892	protein-coding gene	rs17849235	35367117	intronic	N	0.000527103
-	-	-	-	-	-	rs7851161	35244061	intronic	N	0.0214276
-	-	-	-	-	-	rs17296428	35343556	intronic	N	0.0318936
-	-	-	-	-	-	rs12684897	35369125	intronic	N	0.0427853
RBM18	0.00398	0.251636	9	124999900	protein-coding gene	rs79929024	125028325	intronic	N	0.00587461
-	-	-	-	-	-	rs2297178	125024007	intronic	N	0.0270491
OR4D10	0.004	0.251636	11	59244902	protein-coding gene	rs75898556	59245593	exonic	N	0.00101889
-	-	-	-	-	-	rs7108052	59242976	upstream	N	0.0010457
-	-	-	-	-	-	rs10501379	59241747	upstream	N	0.00116128
EMSY	0.00401	0.251772	11	76156068	protein-coding gene	rs7938856	76267117	downstream	N	0.00711555
-	-	-	-	-	-	rs7115331	76218590	intronic	N	0.00714245
-	-	-	-	-	-	rs61894512	76178672	intronic	N	0.00904584
-	-	-	-	-	-	rs7107372	76161221	intronic	N	0.00940128
-	-	-	-	-	-	rs1044265	76262128	3UTR	N	0.033525
TFAP2B	0.00403	0.251772	6	50786583	protein-coding gene	rs370476693	50791584	intronic	N	0.000780831
-	-	-	-	-	-	rs3756919	50785297	upstream	N	0.00371658
-	-	-	-	-	-	rs2272903	50786571	upstream	N	0.00377271
-	-	-	-	-	-	rs4628086	50787357	intronic	N	0.00378481
-	-	-	-	-	-	rs6930924	50790633	intronic	N	0.00382873
-	-	-	-	-	-	rs61660288	50793744	intronic	N	0.00391576
-	-	-	-	-	-	rs3756920	50785299	upstream	N	0.00406256
-	-	-	-	-	-	rs1569777	50808745	intronic	N	0.00465435
-	-	-	-	-	-	rs73427175	50813030	3UTR	N	0.00489407
-	-	-	-	-	-	rs35965172	50817541	downstream	N	0.0049222
-	-	-	-	-	-	rs7769978	50815229	3UTR	N	0.00552763
-	-	-	-	-	-	rs7750618	50815854	downstream	N	0.00555825
-	-	-	-	-	-	rs57988840	50817748	downstream	N	0.00558761
-	-	-	-	-	-	rs2817419	50812906	3UTR	N	0.00773862
-	-	-	-	-	-	rs2746646	50818239	downstream	N	0.0131114
-	-	-	-	-	-	rs2207136	50809720	intronic	N	0.018907
-	-	-	-	-	-	rs2817399	50804521	intronic	N	0.0211908
-	-	-	-	-	-	rs544778975	50789704	intronic	N	0.0304826
-	-	-	-	-	-	rs2817377	50789176	intronic	N	0.0331008
-	-	-	-	-	-	rs2076309	50789451	intronic	N	0.0332273
-	-	-	-	-	-	rs2817376	50788382	intronic	N	0.0335259
-	-	-	-	-	-	rs2857515	50782188	upstream	N	0.0356729
-	-	-	-	-	-	rs760900	50796634	intronic	N	0.0372761
-	-	-	-	-	-	rs2857487	50793671	intronic	N	0.0377701
-	-	-	-	-	-	rs2143080	50782877	upstream	N	0.0448087
-	-	-	-	-	-	rs2143081	50782834	upstream	N	0.0462383
PLEKHG4B	0.00406	0.252973	5	92282	protein-coding gene	rs1993518	188330	3UTR	N	0.00278705
-	-	-	-	-	-	rs1993519	188321	3UTR	N	0.00284243
-	-	-	-	-	-	rs12515687	164593	intronic	N	0.00516965
-	-	-	-	-	-	rs12516329	164581	intronic	N	0.00896514
-	-	-	-	-	-	rs138006660	164679	intronic	N	0.00917654
-	-	-	-	-	-	rs13154353	175436	intronic	N	0.0100843
-	-	-	-	-	-	rs13172732	166715	intronic	N	0.0101856
-	-	-	-	-	-	rs12515611	164300	intronic	N	0.0103336
-	-	-	-	-	-	rs6874933	188747	3UTR	N	0.0111151
-	-	-	-	-	-	rs17559144	188719	3UTR	N	0.0120944
-	-	-	-	-	-	rs13185214	186630	3UTR	N	0.0144317
-	-	-	-	-	-	rs4956987	174106	exonic	N	0.0153384
-	-	-	-	-	-	rs422181	164643	intronic	N	0.0171596
-	-	-	-	-	-	rs12514037	164193	intronic	N	0.0177951
-	-	-	-	-	-	rs13176160	183401	3UTR	N	0.0192183
-	-	-	-	-	-	rs4956991	183516	3UTR	N	0.0215428
-	-	-	-	-	-	rs7734578	185519	3UTR	N	0.0223219
-	-	-	-	-	-	rs7712004	185369	3UTR	N	0.0225161
-	-	-	-	-	-	rs4956993	184702	3UTR	N	0.0225698
-	-	-	-	-	-	rs13162355	187717	3UTR	N	0.0226307
-	-	-	-	-	-	rs1053477	184393	3UTR	N	0.0227226
-	-	-	-	-	-	rs1053479	184760	3UTR	N	0.0232175
-	-	-	-	-	-	rs1053478	184750	3UTR	N	0.023219
-	-	-	-	-	-	rs2059861	180352	intronic	N	0.0233413
-	-	-	-	-	-	rs4956990	183134	3UTR	N	0.0234823
-	-	-	-	-	-	rs13167406	169301	intronic	N	0.023716
-	-	-	-	-	-	rs6885136	173200	intronic	N	0.0242289
-	-	-	-	-	-	rs7727015	185498	3UTR	N	0.0242329
-	-	-	-	-	-	rs6554947	185160	3UTR	N	0.0246294
-	-	-	-	-	-	rs6894246	179759	intronic	N	0.0246327
-	-	-	-	-	-	rs4956924	182077	intronic	N	0.024676
-	-	-	-	-	-	rs6554946	185092	3UTR	N	0.024695
-	-	-	-	-	-	rs6861289	186095	3UTR	N	0.0254667
-	-	-	-	-	-	rs4956925	184336	3UTR	N	0.0257044
-	-	-	-	-	-	rs12514603	164455	intronic	N	0.0258132
-	-	-	-	-	-	rs111928440	184916	3UTR	N	0.0263032
-	-	-	-	-	-	rs12514423	187218	3UTR	N	0.0269694
-	-	-	-	-	-	rs13171103	171643	intronic	N	0.0285086
-	-	-	-	-	-	rs4956981	171569	intronic	N	0.0285577
-	-	-	-	-	-	rs2059860	180325	intronic	N	0.0285638
-	-	-	-	-	-	rs1108867	169902	intronic	N	0.0285907
-	-	-	-	-	-	rs13183803	171929	intronic	N	0.0288476
-	-	-	-	-	-	rs1108868	169763	intronic	N	0.0294368
-	-	-	-	-	-	rs13159868	169361	intronic	N	0.0296244
-	-	-	-	-	-	rs13156306	171749	intronic	N	0.029893
-	-	-	-	-	-	rs876950	168925	intronic	N	0.0300256
-	-	-	-	-	-	rs13157043	163896	intronic	N	0.0304106
-	-	-	-	-	-	rs12522068	190958	upstream	N	0.0309007
-	-	-	-	-	-	rs4956988	174940	intronic	N	0.0311521
-	-	-	-	-	-	rs6868092	174496	intronic	N	0.0311836
-	-	-	-	-	-	rs6862729	174267	intronic	N	0.0315866
-	-	-	-	-	-	rs29681	190639	upstream	N	0.0322008
-	-	-	-	-	-	rs6875054	174240	intronic	N	0.0334786
-	-	-	-	-	-	rs6890914	174241	intronic	N	0.0334786
-	-	-	-	-	-	rs4956984	172486	intronic	N	0.0354004
-	-	-	-	-	-	rs7731326	172630	intronic	N	0.0356255
-	-	-	-	-	-	rs4956986	173768	intronic	N	0.035941
-	-	-	-	-	-	rs6862985	174435	intronic	N	0.0362198
-	-	-	-	-	-	rs2864967	192842	intronic	N	0.0397937
-	-	-	-	-	-	rs12519909	187888	3UTR	N	0.0411954
-	-	-	-	-	-	rs4956985	173712	intronic	N	0.0414179
-	-	-	-	-	-	rs4956982	172420	intronic	N	0.042797
-	-	-	-	-	-	rs6893369	173258	intronic	N	0.0435048
-	-	-	-	-	-	rs13154323	175390	intronic	N	0.0454186
SRMS	0.00408	0.252973	20	62171276	protein-coding gene	rs385261	62167770	intronic	N	0.0120712
-	-	-	-	-	-	rs310649	62170690	upstream	N	0.0123529
-	-	-	-	-	-	rs378483	62173927	exonic	N	0.0141413
-	-	-	-	-	-	rs310654	62172269	exonic	N	0.0142731
-	-	-	-	-	-	rs310647	62170091	upstream	N	0.0144357
-	-	-	-	-	-	rs310610	62182802	upstream	N	0.0219658
-	-	-	-	-	-	rs310639	62166682	intronic	N	0.0285331
-	-	-	-	-	-	rs310651	62171345	3UTR	N	0.0314923
-	-	-	-	-	-	rs310655	62172281	exonic	N	0.0316372
-	-	-	-	-	-	rs310658	62173741	intronic	N	0.0352353
-	-	-	-	-	-	rs404613	62173925	exonic	N	0.0354898
-	-	-	-	-	-	rs310652	62171421	3UTR	N	0.0359674
DPY30	0.00412	0.253982	2	32248973	protein-coding gene	rs11897154	32257659	intronic	N	0.00457545
-	-	-	-	-	-	rs140307669	32258069	intronic	N	0.00461878
-	-	-	-	-	-	rs7587341	32256310	intronic	N	0.00688884
-	-	-	-	-	-	rs60954094	32255553	intronic	N	0.0159558
-	-	-	-	-	-	rs35196278	32258536	intronic	N	0.021248
-	-	-	-	-	-	rs7562388	32244489	intronic	N	0.023801
-	-	-	-	-	-	rs144241273	32249919	intronic	N	0.0244463
-	-	-	-	-	-	rs11887441	32249910	intronic	N	0.0244466
-	-	-	-	-	-	rs7603047	32244587	intronic	N	0.0246546
-	-	-	-	-	-	rs187238339	32244924	intronic	N	0.0249154
-	-	-	-	-	-	rs34569213	32255491	intronic	N	0.0250604
-	-	-	-	-	-	rs11893435	32253727	intronic	N	0.0256806
-	-	-	-	-	-	rs12991444	32265125	upstream	N	0.0275734
-	-	-	-	-	-	rs11903729	32253322	intronic	N	0.0281215
-	-	-	-	-	-	rs68076008	32251470	intronic	N	0.0286704
-	-	-	-	-	-	rs66863308	32251223	intronic	N	0.0288997
-	-	-	-	-	-	rs34321580	32250440	intronic	N	0.0290626
-	-	-	-	-	-	rs11899296	32250257	intronic	N	0.0290851
-	-	-	-	-	-	rs34360226	32239554	intronic	N	0.0293143
-	-	-	-	-	-	rs35295282	32248479	intronic	N	0.0302582
-	-	-	-	-	-	rs12990358	32247931	intronic	N	0.0303389
-	-	-	-	-	-	rs2366547	32251109	intronic	N	0.0384484
-	-	-	-	-	-	rs17011740	32237289	intronic	N	0.0436943
-	-	-	-	-	-	rs875167	32234656	intronic	N	0.0440542
-	-	-	-	-	-	rs3769607	32233268	intronic	N	0.044479
-	-	-	-	-	-	rs12478134	32240783	intronic	N	0.0491485
-	-	-	-	-	-	rs13034933	32241769	intronic	N	0.0494466
BRD7	0.00412	0.253982	16	50349867	protein-coding gene	rs11643236	50387718	intronic	N	0.000210657
ITGA7	0.00421	0.257795	12	56078353	protein-coding gene	rs12578705	56080849	intronic	N	0.000677976
MCF2L	0.00421	0.257795	13	113698959	protein-coding gene	rs489829	113731731	intronic	N	0.00599638
-	-	-	-	-	-	rs4907582	113720780	intronic	N	0.00761167
-	-	-	-	-	-	rs9577207	113736082	intronic	N	0.0082062
-	-	-	-	-	-	rs9577455	113726971	intronic	N	0.00893919
-	-	-	-	-	-	rs9577208	113736362	intronic	N	0.00938852
-	-	-	-	-	-	rs7989328	113730718	intronic	N	0.00981631
-	-	-	-	-	-	rs2236373	113731215	intronic	N	0.0108995
-	-	-	-	-	-	rs2236371	113735608	intronic	N	0.0109598
-	-	-	-	-	-	rs2236372	113731644	intronic	N	0.0114102
-	-	-	-	-	-	rs7987563	113730869	intronic	N	0.0123898
-	-	-	-	-	-	rs9324219	113742393	intronic	N	0.0124782
-	-	-	-	-	-	rs112778050	113730025	intronic	N	0.0125861
-	-	-	-	-	-	rs7996886	113654525	intronic	N	0.0125989
-	-	-	-	-	-	rs60299054	113732199	intronic	N	0.0126208
-	-	-	-	-	-	rs3764119	113729539	intronic	N	0.0126914
-	-	-	-	-	-	rs3764120	113729535	intronic	N	0.0127645
-	-	-	-	-	-	rs3814265	113728578	intronic	N	0.013085
-	-	-	-	-	-	rs111990931	113728090	intronic	N	0.0131355
-	-	-	-	-	-	rs1537023	113696513	intronic	N	0.0133567
-	-	-	-	-	-	rs9577205	113727337	intronic	N	0.0137855
-	-	-	-	-	-	rs34437228	113659582	intronic	N	0.015343
-	-	-	-	-	-	rs12323211	113622157	upstream	N	0.018728
-	-	-	-	-	-	rs2281723	113739226	exonic	N	0.0189941
-	-	-	-	-	-	rs41286606	113739357	intronic	N	0.019014
-	-	-	-	-	-	rs568077	113742398	intronic	N	0.0220379
-	-	-	-	-	-	rs12583706	113737713	intronic	N	0.0251333
-	-	-	-	-	-	rs7992096	113736267	intronic	N	0.0277332
-	-	-	-	-	-	rs12873452	113696661	intronic	N	0.0291145
-	-	-	-	-	-	rs2281724	113739125	intronic	N	0.0294202
-	-	-	-	-	-	rs1755693	113738803	intronic	N	0.032215
-	-	-	-	-	-	rs144955026	113754670	downstream	N	0.0346383
-	-	-	-	-	-	rs7990571	113736126	intronic	N	0.0357325
-	-	-	-	-	-	rs61966404	113734692	intronic	N	0.0377578
-	-	-	-	-	-	rs4907588	113744441	3UTR	N	0.0427221
-	-	-	-	-	-	rs491455	113738175	intronic	N	0.0476938
MAP3K10	0.00427	0.260085	19	40697332	protein-coding gene	rs73933218	40723747	intronic	N	0.0135477
-	-	-	-	-	-	rs36058450	40725563	upstream	N	0.017535
-	-	-	-	-	-	rs55710849	40722927	intronic	N	0.0216685
-	-	-	-	-	-	rs10423675	40702538	intronic	N	0.031241
-	-	-	-	-	-	rs339523	40695503	upstream	N	0.0313582
-	-	-	-	-	-	rs34894858	40716652	intronic	N	0.0319391
-	-	-	-	-	-	rs67322193	40715912	intronic	N	0.0320544
-	-	-	-	-	-	rs892117	40711333	intronic	N	0.0340034
-	-	-	-	-	-	rs339524	40696120	upstream	N	0.0347851
-	-	-	-	-	-	rs339525	40696513	upstream	N	0.0356668
-	-	-	-	-	-	rs339526	40697061	upstream	N	0.0370749
-	-	-	-	-	-	rs1129156	40719076	exonic	N	0.0370989
-	-	-	-	-	-	rs140544924	40703746	intronic	N	0.0373048
-	-	-	-	-	-	rs339522	40695257	upstream	N	0.0381016
-	-	-	-	-	-	rs79666308	40723844	intronic	N	0.038602
-	-	-	-	-	-	rs7247201	40724776	upstream	N	0.0393961
-	-	-	-	-	-	rs3746005	40720079	exonic	N	0.0397412
-	-	-	-	-	-	rs4802070	40726336	upstream	N	0.0402804
-	-	-	-	-	-	rs12975651	40726427	upstream	N	0.0407171
-	-	-	-	-	-	rs8106744	40721877	downstream	N	0.0445699
-	-	-	-	-	-	rs33947268	40700671	intronic	N	0.0481699
-	-	-	-	-	-	rs4530264	40702436	intronic	N	0.0482832
-	-	-	-	-	-	rs7258548	40702553	intronic	N	0.0482926
-	-	-	-	-	-	rs12609014	40725754	upstream	N	0.0483328
-	-	-	-	-	-	rs9749056	40703312	intronic	N	0.0488337
-	-	-	-	-	-	rs2356229	40707290	intronic	N	0.0494819
-	-	-	-	-	-	rs56694147	40694495	upstream	N	0.0498134
COQ4	0.0043	0.260085	9	131085117	protein-coding gene	rs7857398	131092658	intronic	N	0.00271662
-	-	-	-	-	-	rs149838955	131083088	intronic	N	0.00682074
-	-	-	-	-	-	rs2270203	131088076	exonic	N	0.00697131
-	-	-	-	-	-	rs138965125	131086510	intronic	N	0.00745552
-	-	-	-	-	-	rs2240954	131095332	intronic	N	0.00750048
-	-	-	-	-	-	rs77889863	131101003	upstream	N	0.00751631
-	-	-	-	-	-	rs143765498	131098750	upstream	N	0.00769576
-	-	-	-	-	-	rs111289045	131099922	upstream	N	0.00782102
-	-	-	-	-	-	rs75240509	131091458	intronic	N	0.0083276
-	-	-	-	-	-	rs58743629	131090382	intronic	N	0.0186561
-	-	-	-	-	-	rs77697161	131080790	intronic	N	0.0220718
-	-	-	-	-	-	rs149529532	131081498	intronic	N	0.023325
-	-	-	-	-	-	rs141029905	131083138	intronic	N	0.0233642
-	-	-	-	-	-	rs79314995	131083641	intronic	N	0.0233748
-	-	-	-	-	-	rs117157923	131087055	intronic	N	0.0234759
-	-	-	-	-	-	rs142402796	131088760	intronic	N	0.0235119
-	-	-	-	-	-	rs79172715	131088214	intronic	N	0.0235235
-	-	-	-	-	-	rs75722159	131098652	upstream	N	0.0236138
-	-	-	-	-	-	rs117732705	131100062	upstream	N	0.0242181
-	-	-	-	-	-	rs75700189	131085898	intronic	N	0.0458888
TEP1	0.00431	0.260085	14	20833825	protein-coding gene	rs11850456	20850263	intronic	N	5.5486e-05
-	-	-	-	-	-	rs1760899	20868022	intronic	N	9.8752e-05
-	-	-	-	-	-	rs938892	20867489	intronic	N	9.99114e-05
-	-	-	-	-	-	rs1760900	20867698	intronic	N	0.000100262
-	-	-	-	-	-	rs2319193	20866907	intronic	N	0.000100474
-	-	-	-	-	-	rs1760901	20864446	intronic	N	0.000101067
-	-	-	-	-	-	rs77084946	20866405	intronic	N	0.000108089
-	-	-	-	-	-	rs10220660	20866477	intronic	N	0.000108978
-	-	-	-	-	-	rs1618089	20865645	intronic	N	0.000117586
-	-	-	-	-	-	rs12893533	20866086	intronic	N	0.00012272
-	-	-	-	-	-	rs1713417	20863811	intronic	N	0.000245984
-	-	-	-	-	-	rs202032916	20866535	intronic	N	0.000293244
-	-	-	-	-	-	rs56343177	20836173	3UTR	N	0.000431935
-	-	-	-	-	-	rs2945461	20863070	intronic	N	0.000693061
-	-	-	-	-	-	rs1108614	20849002	intronic	N	0.000872374
-	-	-	-	-	-	rs12882604	20861828	intronic	N	0.000990441
-	-	-	-	-	-	rs7143219	20865759	intronic	N	0.00409645
-	-	-	-	-	-	rs113549012	20855294	intronic	N	0.00800287
-	-	-	-	-	-	rs111675866	20855290	intronic	N	0.00800384
-	-	-	-	-	-	rs1713455	20850014	intronic	N	0.0101621
-	-	-	-	-	-	rs1713456	20850093	exonic	N	0.0135223
-	-	-	-	-	-	rs2228036	20863677	exonic	N	0.0188921
-	-	-	-	-	-	rs2319194	20868197	intronic	N	0.0247841
-	-	-	-	-	-	rs61996766	20866159	intronic	N	0.0248991
-	-	-	-	-	-	rs61996768	20868291	intronic	N	0.0249592
-	-	-	-	-	-	rs1713436	20883949	upstream	N	0.0259852
-	-	-	-	-	-	rs2297612	20869819	intronic	N	0.0306149
-	-	-	-	-	-	rs1713434	20881527	intronic	N	0.0323243
-	-	-	-	-	-	rs11160462	20868751	intronic	N	0.0404444
-	-	-	-	-	-	rs58748313	20868412	intronic	N	0.0411735
SPATA5L1	0.00432	0.260085	15	45694533	protein-coding gene	rs148466521	45704376	intronic	N	0.000396052
-	-	-	-	-	-	rs12593900	45698784	intronic	N	0.0320167
CEP135	0.00433	0.260085	4	56815110	protein-coding gene	rs183669082	56827334	intronic	N	0.0148015
-	-	-	-	-	-	rs2702343	56870645	intronic	N	0.0445061
-	-	-	-	-	-	rs2702323	56815880	intronic	N	0.0476971
-	-	-	-	-	-	rs2611824	56875829	intronic	N	0.0484014
-	-	-	-	-	-	rs2611827	56880343	intronic	N	0.0486534
BCL11B	0.00439	0.263262	14	99635624	protein-coding gene	rs2462916	99672538	intronic	N	0.00260868
-	-	-	-	-	-	rs807567	99672966	intronic	N	0.0031038
-	-	-	-	-	-	rs807566	99670032	intronic	N	0.00418715
-	-	-	-	-	-	rs1257429	99659242	intronic	N	0.00550509
-	-	-	-	-	-	rs2614471	99673278	intronic	N	0.0057419
-	-	-	-	-	-	rs2664313	99706837	intronic	N	0.00777453
-	-	-	-	-	-	rs10553108	99659206	intronic	N	0.00812711
-	-	-	-	-	-	rs807565	99669504	intronic	N	0.0104108
-	-	-	-	-	-	rs28607259	99669005	intronic	N	0.0125836
-	-	-	-	-	-	rs807736	99690907	intronic	N	0.0142485
-	-	-	-	-	-	rs111238111	99716578	intronic	N	0.0166545
-	-	-	-	-	-	rs11622539	99723297	intronic	N	0.0171136
-	-	-	-	-	-	rs2614490	99715407	intronic	N	0.0203148
-	-	-	-	-	-	rs147755316	99659276	intronic	N	0.0224641
-	-	-	-	-	-	rs2693699	99712449	intronic	N	0.0225794
-	-	-	-	-	-	rs1257414	99700454	intronic	N	0.0231438
-	-	-	-	-	-	rs1078050	99728793	intronic	N	0.0247504
-	-	-	-	-	-	rs7152245	99727592	intronic	N	0.0252602
-	-	-	-	-	-	rs2457444	99709761	intronic	N	0.0255867
-	-	-	-	-	-	rs2487509	99709618	intronic	N	0.0268962
-	-	-	-	-	-	rs2664287	99665042	intronic	N	0.0294052
-	-	-	-	-	-	rs3936653	99667687	intronic	N	0.0295668
-	-	-	-	-	-	rs2664288	99667046	intronic	N	0.0311395
-	-	-	-	-	-	rs6575712	99667474	intronic	N	0.0314262
-	-	-	-	-	-	rs1257448	99691329	intronic	N	0.0352304
-	-	-	-	-	-	rs3915204	99657192	intronic	N	0.035832
-	-	-	-	-	-	rs1257447	99688261	intronic	N	0.0359218
-	-	-	-	-	-	rs2614459	99691180	intronic	N	0.0359534
-	-	-	-	-	-	rs884296	99684269	intronic	N	0.0364768
-	-	-	-	-	-	rs1257440	99684712	intronic	N	0.0365716
-	-	-	-	-	-	rs74080344	99656245	intronic	N	0.0372249
-	-	-	-	-	-	rs1257438	99683969	intronic	N	0.0375077
-	-	-	-	-	-	rs2614458	99686615	intronic	N	0.0380454
-	-	-	-	-	-	rs2664308	99731271	intronic	N	0.0388573
-	-	-	-	-	-	rs1257436	99666719	intronic	N	0.0398939
-	-	-	-	-	-	rs11330157	99649394	intronic	N	0.0406346
-	-	-	-	-	-	rs12590156	99650295	intronic	N	0.0413719
-	-	-	-	-	-	rs807569	99643854	intronic	N	0.0462777
-	-	-	-	-	-	rs55843916	99675948	intronic	N	0.0465865
-	-	-	-	-	-	rs1257450	99692430	intronic	N	0.046836
-	-	-	-	-	-	rs941519	99729963	intronic	N	0.0473747
-	-	-	-	-	-	rs2693694	99679775	intronic	N	0.0477924
-	-	-	-	-	-	rs807562	99678619	intronic	N	0.0488815
-	-	-	-	-	-	rs807564	99679796	intronic	N	0.0498386
-	-	-	-	-	-	rs74080346	99656279	intronic	N	0.049925
SLC38A2	0.00443	0.264076	12	46751970	protein-coding gene	rs79341851	46762765	intronic	N	0.000735672
-	-	-	-	-	-	rs78716285	46763060	intronic	N	0.000914012
-	-	-	-	-	-	rs78737912	46760288	intronic	N	0.00134623
-	-	-	-	-	-	rs74659601	46752363	3UTR	N	0.00149096
-	-	-	-	-	-	rs113307521	46749315	downstream	N	0.00172581
-	-	-	-	-	-	rs2897968	46763686	intronic	N	0.0405836
-	-	-	-	-	-	rs10880961	46765228	intronic	N	0.0406272
ZNF576	0.00444	0.264076	19	44100746	protein-coding gene	rs114508854	44096772	exonic	N	0.000676727
-	-	-	-	-	-	rs8113279	44098607	intronic	N	0.000685323
-	-	-	-	-	-	rs8112771	44098708	intronic	N	0.000686386
-	-	-	-	-	-	rs79719618	44104040	3UTR	N	0.000714643
-	-	-	-	-	-	rs75878381	44108112	downstream	N	0.000722115
-	-	-	-	-	-	rs4803643	44107497	downstream	N	0.011265
-	-	-	-	-	-	rs11671720	44109306	downstream	N	0.0113016
HOXB9	0.00446	0.264307	17	46698518	protein-coding gene	rs62064568	46698228	downstream	N	0.00385516
-	-	-	-	-	-	rs201130524	46694895	upstream	N	0.00484865
-	-	-	-	-	-	rs78155546	46697782	downstream	N	0.0115787
-	-	-	-	-	-	rs112382193	46697722	downstream	N	0.011579
-	-	-	-	-	-	rs78001099	46698076	downstream	N	0.0117633
-	-	-	-	-	-	rs8844	46698710	3UTR	N	0.0119013
-	-	-	-	-	-	rs3826541	46698956	3UTR	N	0.0122821
-	-	-	-	-	-	rs3826540	46699018	3UTR	N	0.0123192
-	-	-	-	-	-	rs7405887	46699516	3UTR	N	0.012482
-	-	-	-	-	-	rs79931349	46699733	3UTR	N	0.0126608
-	-	-	-	-	-	rs76976494	46701288	intronic	N	0.0129318
-	-	-	-	-	-	rs112409771	46702999	intronic	N	0.013116
-	-	-	-	-	-	rs76457348	46705795	upstream	N	0.0143418
-	-	-	-	-	-	rs138036466	46707221	upstream	N	0.0149487
-	-	-	-	-	-	rs78320264	46707595	upstream	N	0.0152248
-	-	-	-	-	-	rs80288742	46708151	upstream	N	0.0154205
-	-	-	-	-	-	rs3809776	46696123	upstream	N	0.0162622
-	-	-	-	-	-	rs3809777	46695064	upstream	N	0.0172779
-	-	-	-	-	-	rs4619445	46694827	upstream	N	0.0172806
-	-	-	-	-	-	rs3809778	46693777	upstream	N	0.019301
-	-	-	-	-	-	rs200586310	46697688	downstream	N	0.0211515
-	-	-	-	-	-	rs201775425	46697689	downstream	N	0.0260315
-	-	-	-	-	-	rs200109642	46697690	downstream	N	0.0263721
-	-	-	-	-	-	rs372508267	46696585	upstream	N	0.0371958
DPP10	0.00452	0.265903	2	116101390	protein-coding gene	rs1435868	115520205	intronic	N	0.00309738
-	-	-	-	-	-	rs1898132	115467533	intronic	N	0.00342363
-	-	-	-	-	-	rs1987958	115453980	intronic	N	0.00400635
-	-	-	-	-	-	rs11123256	115588217	intronic	N	0.00418248
-	-	-	-	-	-	rs66896731	115448621	intronic	N	0.00481717
-	-	-	-	-	-	rs10190695	115463063	intronic	N	0.00549029
-	-	-	-	-	-	rs2420166	115449229	intronic	N	0.00587719
-	-	-	-	-	-	rs1435878	115472722	intronic	N	0.00590585
-	-	-	-	-	-	rs7601496	115403778	intronic	N	0.00607535
-	-	-	-	-	-	rs34965949	115446846	intronic	N	0.00615876
-	-	-	-	-	-	rs17043407	115473521	intronic	N	0.00708169
-	-	-	-	-	-	rs34048017	115407393	intronic	N	0.0114104
-	-	-	-	-	-	rs10179479	115428000	intronic	N	0.0127834
-	-	-	-	-	-	rs7606549	115490198	intronic	N	0.0140425
-	-	-	-	-	-	rs9308700	115419663	intronic	N	0.0148178
-	-	-	-	-	-	rs2460434	115531031	intronic	N	0.015576
-	-	-	-	-	-	rs140645596	115421502	intronic	N	0.0160932
-	-	-	-	-	-	rs9308699	115414918	intronic	N	0.0175026
-	-	-	-	-	-	rs137990338	115566604	intronic	N	0.017962
-	-	-	-	-	-	rs319840	115534708	intronic	N	0.018334
-	-	-	-	-	-	rs7597658	115588066	intronic	N	0.0198832
-	-	-	-	-	-	rs319842	115535141	intronic	N	0.0207154
-	-	-	-	-	-	rs13022574	115410964	intronic	N	0.0208391
-	-	-	-	-	-	rs12711801	115416080	intronic	N	0.0213008
-	-	-	-	-	-	rs1024114	115817986	intronic	N	0.0213355
-	-	-	-	-	-	rs12613546	115821400	intronic	N	0.0214779
-	-	-	-	-	-	rs562809846	115816929	intronic	N	0.0215956
-	-	-	-	-	-	rs11904812	115568614	intronic	N	0.0221477
-	-	-	-	-	-	rs12464971	115820587	intronic	N	0.0221952
-	-	-	-	-	-	rs319841	115534930	intronic	N	0.0227953
-	-	-	-	-	-	rs319855	115527730	intronic	N	0.0228341
-	-	-	-	-	-	rs12995656	115425110	intronic	N	0.0228807
-	-	-	-	-	-	rs12991403	115406274	intronic	N	0.0229207
-	-	-	-	-	-	rs138466082	115410565	intronic	N	0.0232361
-	-	-	-	-	-	rs12994269	115850492	intronic	N	0.0234505
-	-	-	-	-	-	rs368872	115532766	intronic	N	0.023608
-	-	-	-	-	-	rs6711971	115792685	intronic	N	0.02414
-	-	-	-	-	-	rs7606971	115305206	intronic	N	0.025228
-	-	-	-	-	-	rs112001904	115422558	intronic	N	0.0257869
-	-	-	-	-	-	rs2680927	115530936	intronic	N	0.0258949
-	-	-	-	-	-	rs2202910	115798438	intronic	N	0.0259929
-	-	-	-	-	-	rs2680928	115530940	intronic	N	0.0261096
-	-	-	-	-	-	rs13421246	115587622	intronic	N	0.0262511
-	-	-	-	-	-	rs1396925	115800725	intronic	N	0.026312
-	-	-	-	-	-	rs13402497	115826318	intronic	N	0.027175
-	-	-	-	-	-	rs11319947	115804681	intronic	N	0.0275208
-	-	-	-	-	-	rs10714745	115406922	intronic	N	0.027662
-	-	-	-	-	-	rs319843	115536041	intronic	N	0.0276816
-	-	-	-	-	-	rs34891732	115805102	intronic	N	0.0276918
-	-	-	-	-	-	rs319858	115530841	intronic	N	0.0277953
-	-	-	-	-	-	rs1430112	115305711	intronic	N	0.0280484
-	-	-	-	-	-	rs11693320	115331870	intronic	N	0.0286045
-	-	-	-	-	-	rs7593208	115833036	intronic	N	0.028909
-	-	-	-	-	-	rs7593199	115832997	intronic	N	0.0289205
-	-	-	-	-	-	rs35972290	115808952	intronic	N	0.029147
-	-	-	-	-	-	rs115807945	115808954	intronic	N	0.029147
-	-	-	-	-	-	rs13424198	116068356	intronic	N	0.0292085
-	-	-	-	-	-	rs10864934	115832574	intronic	N	0.0292743
-	-	-	-	-	-	rs319856	115530723	intronic	N	0.0295093
-	-	-	-	-	-	rs11691496	115663678	intronic	N	0.0296125
-	-	-	-	-	-	rs6714443	115815101	intronic	N	0.0299093
-	-	-	-	-	-	rs319853	115526908	intronic	N	0.0304316
-	-	-	-	-	-	rs319854	115527313	intronic	N	0.0305105
-	-	-	-	-	-	rs6735899	115330720	intronic	N	0.0305825
-	-	-	-	-	-	rs1589249	115674537	intronic	N	0.0307714
-	-	-	-	-	-	rs1396921	115767705	intronic	N	0.0308536
-	-	-	-	-	-	rs319857	115530826	intronic	N	0.0315451
-	-	-	-	-	-	rs7593198	115832992	intronic	N	0.0325256
-	-	-	-	-	-	rs17732092	115617681	intronic	N	0.0326137
-	-	-	-	-	-	rs6749982	115812685	intronic	N	0.0329818
-	-	-	-	-	-	rs17452229	115652310	intronic	N	0.0330363
-	-	-	-	-	-	rs11686289	115663503	intronic	N	0.0336913
-	-	-	-	-	-	rs1996620	115567586	intronic	N	0.0339105
-	-	-	-	-	-	rs6751358	115507003	intronic	N	0.0342582
-	-	-	-	-	-	rs62167683	115672878	intronic	N	0.0343797
-	-	-	-	-	-	rs6709267	115813278	intronic	N	0.03448
-	-	-	-	-	-	rs13027440	115830490	intronic	N	0.0345489
-	-	-	-	-	-	rs11692614	115764839	intronic	N	0.0358403
-	-	-	-	-	-	rs17732501	115644278	intronic	N	0.0359691
-	-	-	-	-	-	rs17452616	115822755	intronic	N	0.036255
-	-	-	-	-	-	rs56208387	115669235	intronic	N	0.0364621
-	-	-	-	-	-	rs998429	115647583	intronic	N	0.0365035
-	-	-	-	-	-	rs1835330	115320733	intronic	N	0.0368815
-	-	-	-	-	-	rs1435873	115405692	intronic	N	0.0369132
-	-	-	-	-	-	rs34205770	115645540	intronic	N	0.0370475
-	-	-	-	-	-	rs12711799	115314627	intronic	N	0.0375114
-	-	-	-	-	-	rs55874814	115645494	intronic	N	0.0382984
-	-	-	-	-	-	rs1980007	115756457	intronic	N	0.0384762
-	-	-	-	-	-	rs79320473	115626615	intronic	N	0.0387829
-	-	-	-	-	-	rs1509734	115755694	intronic	N	0.038865
-	-	-	-	-	-	rs998428	115646434	intronic	N	0.0390313
-	-	-	-	-	-	rs17043899	115757709	intronic	N	0.039157
-	-	-	-	-	-	rs7580045	115405154	intronic	N	0.0393565
-	-	-	-	-	-	rs6746835	115326275	intronic	N	0.0395123
-	-	-	-	-	-	rs1435874	115405471	intronic	N	0.0398055
-	-	-	-	-	-	rs59941366	115824599	intronic	N	0.0400303
-	-	-	-	-	-	rs56047417	115787631	intronic	N	0.0402666
-	-	-	-	-	-	rs1850865	115630397	intronic	N	0.0407393
-	-	-	-	-	-	rs71394116	115681325	intronic	N	0.0409803
-	-	-	-	-	-	rs1607610	115630286	intronic	N	0.041998
-	-	-	-	-	-	rs79021321	115804327	intronic	N	0.0421677
-	-	-	-	-	-	rs60026784	115639778	intronic	N	0.0422441
-	-	-	-	-	-	rs72832415	115587178	intronic	N	0.0423182
-	-	-	-	-	-	rs375259302	115586951	intronic	N	0.043154
-	-	-	-	-	-	rs11684641	115618939	intronic	N	0.0432454
-	-	-	-	-	-	rs1864437	115319579	intronic	N	0.0432962
-	-	-	-	-	-	rs13030684	115774415	intronic	N	0.0435106
-	-	-	-	-	-	rs7576892	115416269	intronic	N	0.0444226
-	-	-	-	-	-	rs111444386	115587035	intronic	N	0.0449471
-	-	-	-	-	-	rs62165248	115631887	intronic	N	0.0449872
-	-	-	-	-	-	rs7607402	115413975	intronic	N	0.0453191
-	-	-	-	-	-	rs908931	115573499	intronic	N	0.0453396
-	-	-	-	-	-	rs1367183	115319993	intronic	N	0.0460729
-	-	-	-	-	-	rs3036391	115573459	intronic	N	0.0475565
-	-	-	-	-	-	rs62173075	115259806	intronic	N	0.0486454
-	-	-	-	-	-	rs13028864	115790335	intronic	N	0.0489473
-	-	-	-	-	-	rs1024113	115817973	intronic	N	0.0491057
-	-	-	-	-	-	rs10210493	115417572	intronic	N	0.049141
-	-	-	-	-	-	rs141266837	115816800	intronic	N	0.0491953
LRIG1	0.00453	0.265903	3	66429220	protein-coding gene	rs13092294	66512444	intronic	N	0.00160802
-	-	-	-	-	-	rs4458310	66523171	intronic	N	0.00626803
-	-	-	-	-	-	rs2248587	66542760	intronic	N	0.00667168
-	-	-	-	-	-	rs12635307	66520806	intronic	N	0.00833478
-	-	-	-	-	-	rs60204675	66521802	intronic	N	0.00941946
-	-	-	-	-	-	rs10510956	66514637	intronic	N	0.00978367
-	-	-	-	-	-	rs11709533	66539628	intronic	N	0.0102497
-	-	-	-	-	-	rs9310131	66538898	intronic	N	0.016768
-	-	-	-	-	-	rs56128311	66539949	intronic	N	0.0169396
-	-	-	-	-	-	rs4856941	66513947	intronic	N	0.0177074
-	-	-	-	-	-	rs2871629	66533178	intronic	N	0.0219616
-	-	-	-	-	-	rs4856818	66530304	intronic	N	0.0260274
-	-	-	-	-	-	rs3845904	66519809	intronic	N	0.0273225
-	-	-	-	-	-	rs4856944	66531866	intronic	N	0.0298203
-	-	-	-	-	-	rs4856820	66552342	upstream	N	0.0323102
-	-	-	-	-	-	rs3915033	66548271	intronic	N	0.0337314
-	-	-	-	-	-	rs7643774	66541448	intronic	N	0.0362045
-	-	-	-	-	-	rs3856598	66522863	intronic	N	0.0366074
-	-	-	-	-	-	rs11707069	66539782	intronic	N	0.0438672
-	-	-	-	-	-	rs9831355	66551076	5UTR	N	0.0442185
-	-	-	-	-	-	rs9851466	66552004	upstream	N	0.0476483
SLC1A3	0.00453	0.265903	5	36606707	protein-coding gene	rs12189401	36603161	upstream	N	0.000135794
-	-	-	-	-	-	rs9292638	36617335	intronic	N	0.00246713
-	-	-	-	-	-	rs10512660	36616814	intronic	N	0.00247625
-	-	-	-	-	-	rs13436644	36608101	intronic	N	0.00260071
-	-	-	-	-	-	rs62354633	36618084	intronic	N	0.0027599
-	-	-	-	-	-	rs10078147	36607962	intronic	N	0.00325027
-	-	-	-	-	-	rs62354636	36624250	intronic	N	0.00408351
-	-	-	-	-	-	rs34884619	36612706	intronic	N	0.0049854
-	-	-	-	-	-	rs4591778	36608165	intronic	N	0.00501069
-	-	-	-	-	-	rs12188037	36625290	intronic	N	0.00615894
-	-	-	-	-	-	rs2731886	36606009	upstream	N	0.00642883
-	-	-	-	-	-	rs2731883	36604084	upstream	N	0.00653134
-	-	-	-	-	-	rs2562579	36604081	upstream	N	0.00653406
-	-	-	-	-	-	rs12188287	36626746	intronic	N	0.00662276
-	-	-	-	-	-	rs9292637	36616406	intronic	N	0.00667227
-	-	-	-	-	-	rs2562575	36603226	upstream	N	0.00690488
-	-	-	-	-	-	rs3814068	36604809	upstream	N	0.00692701
-	-	-	-	-	-	rs3814067	36604807	upstream	N	0.00693752
-	-	-	-	-	-	rs2731879	36602824	upstream	N	0.00703316
-	-	-	-	-	-	rs2562578	36603375	upstream	N	0.00768076
-	-	-	-	-	-	rs2562577	36603350	upstream	N	0.00793672
-	-	-	-	-	-	rs2731878	36602563	upstream	N	0.00798759
-	-	-	-	-	-	rs58115260	36623526	intronic	N	0.0082577
-	-	-	-	-	-	rs572434052	36607142	intronic	N	0.00923874
-	-	-	-	-	-	rs7729389	36613201	intronic	N	0.0120601
-	-	-	-	-	-	rs1428973	36606164	upstream	N	0.0132627
-	-	-	-	-	-	rs2562582	36605360	upstream	N	0.0132638
-	-	-	-	-	-	rs2562581	36605100	upstream	N	0.0140519
-	-	-	-	-	-	rs2364932	36607650	intronic	N	0.0146944
-	-	-	-	-	-	rs1428972	36604325	upstream	N	0.0183554
-	-	-	-	-	-	rs2731884	36604214	upstream	N	0.018508
-	-	-	-	-	-	rs2562576	36603290	upstream	N	0.0210655
-	-	-	-	-	-	rs3776571	36645257	intronic	N	0.023107
-	-	-	-	-	-	rs62354639	36638747	intronic	N	0.0339481
-	-	-	-	-	-	rs72144787	36605008	upstream	N	0.035417
-	-	-	-	-	-	rs62354640	36638832	intronic	N	0.0356875
-	-	-	-	-	-	rs60115512	36634474	intronic	N	0.0436041
UBXN7	0.00455	0.266102	3	196074532	protein-coding gene	rs10532490	196158468	intronic	N	0.00732307
-	-	-	-	-	-	rs78359342	196160928	upstream	N	0.00738851
-	-	-	-	-	-	rs143871662	196072072	downstream	N	0.0209044
-	-	-	-	-	-	rs13062703	196070280	upstream	N	0.0235589
-	-	-	-	-	-	rs13097052	196070282	upstream	N	0.0235603
-	-	-	-	-	-	rs73891238	196158128	intronic	N	0.0246076
-	-	-	-	-	-	rs13068110	196070420	downstream	N	0.0258848
-	-	-	-	-	-	rs35853749	196070423	downstream	N	0.0258964
-	-	-	-	-	-	rs7374260	196158332	intronic	N	0.0310882
-	-	-	-	-	-	rs13097255	196070392	downstream	N	0.0312317
-	-	-	-	-	-	rs11906885	196114480	intronic	N	0.0322586
-	-	-	-	-	-	rs4577498	196143207	intronic	N	0.0329551
-	-	-	-	-	-	rs6583305	196118621	intronic	N	0.0347919
-	-	-	-	-	-	rs6764533	196088464	intronic	N	0.0364739
-	-	-	-	-	-	rs6774894	196116393	intronic	N	0.0366024
-	-	-	-	-	-	rs61345811	196143030	intronic	N	0.0379426
-	-	-	-	-	-	rs34801745	196115497	intronic	N	0.0381798
-	-	-	-	-	-	rs7372674	196149165	intronic	N	0.0397349
-	-	-	-	-	-	rs12637868	196106754	intronic	N	0.0404488
-	-	-	-	-	-	rs4916427	196094213	intronic	N	0.0408242
-	-	-	-	-	-	rs34749046	196102231	intronic	N	0.04239
-	-	-	-	-	-	rs145087918	196071333	downstream	N	0.0429199
-	-	-	-	-	-	rs142223227	196071334	downstream	N	0.0429229
-	-	-	-	-	-	rs145777849	196071336	downstream	N	0.0429663
-	-	-	-	-	-	rs9867369	196131875	intronic	N	0.0445566
-	-	-	-	-	-	rs9846106	196126539	intronic	N	0.0447525
-	-	-	-	-	-	rs3973	196124278	intronic	N	0.0448582
-	-	-	-	-	-	rs28712197	196107214	intronic	N	0.046533
-	-	-	-	-	-	rs4916493	196139979	intronic	N	0.0474318
-	-	-	-	-	-	rs4459932	196141661	intronic	N	0.0486589
-	-	-	-	-	-	rs7618690	196146039	intronic	N	0.0487266
PRR14L	0.00457	0.266339	22	32077333	protein-coding gene	rs5753752	32082170	intronic	N	0.0132578
-	-	-	-	-	-	rs2006648	32081929	intronic	N	0.022248
-	-	-	-	-	-	rs5753756	32091577	intronic	N	0.0281949
-	-	-	-	-	-	rs6518754	32097775	intronic	N	0.0333504
-	-	-	-	-	-	rs3804087	32079303	3UTR	N	0.0364387
-	-	-	-	-	-	rs12165432	32083533	intronic	N	0.0452056
-	-	-	-	-	-	rs131233	32117100	intronic	N	0.0466302
-	-	-	-	-	-	rs131244	32126563	intronic	N	0.0498166
-	-	-	-	-	-	rs131245	32126763	intronic	N	0.0498735
MCUB	0.0046	0.267246	4	110481401	protein-coding gene	rs111695737	110600340	intronic	N	0.00422012
-	-	-	-	-	-	rs62326058	110557416	intronic	N	0.00538899
-	-	-	-	-	-	rs6533442	110553141	intronic	N	0.00615708
-	-	-	-	-	-	rs4698770	110553554	intronic	N	0.00765874
-	-	-	-	-	-	rs72674829	110564095	intronic	N	0.00834608
-	-	-	-	-	-	rs2346835	110562243	intronic	N	0.00906625
-	-	-	-	-	-	rs6858821	110541110	intronic	N	0.00919902
-	-	-	-	-	-	rs6811858	110541840	intronic	N	0.0093333
-	-	-	-	-	-	rs6810719	110541232	intronic	N	0.00942291
-	-	-	-	-	-	rs4698775	110590479	intronic	N	0.00942523
-	-	-	-	-	-	rs13116996	110540482	intronic	N	0.00945642
-	-	-	-	-	-	rs6810496	110541111	intronic	N	0.0095726
-	-	-	-	-	-	rs10017233	110548148	intronic	N	0.0098175
-	-	-	-	-	-	rs6533440	110539002	intronic	N	0.010079
-	-	-	-	-	-	rs6533439	110538759	intronic	N	0.0101635
-	-	-	-	-	-	rs12513113	110608261	intronic	N	0.0102405
-	-	-	-	-	-	rs6533437	110538344	intronic	N	0.0102926
-	-	-	-	-	-	rs6832174	110544696	intronic	N	0.0103569
-	-	-	-	-	-	rs1008327	110565877	intronic	N	0.0106878
-	-	-	-	-	-	rs6858416	110570991	intronic	N	0.0108085
-	-	-	-	-	-	rs62327660	110568430	intronic	N	0.0115629
-	-	-	-	-	-	rs62326057	110549450	intronic	N	0.0117056
-	-	-	-	-	-	rs7658262	110576974	intronic	N	0.0119593
-	-	-	-	-	-	rs6824270	110573339	intronic	N	0.0119968
-	-	-	-	-	-	rs28515508	110540454	intronic	N	0.0122909
-	-	-	-	-	-	rs13846	110605744	exonic	N	0.0122917
-	-	-	-	-	-	rs6533446	110577882	intronic	N	0.0125546
-	-	-	-	-	-	rs11728573	110537849	intronic	N	0.0126153
-	-	-	-	-	-	rs6857252	110611355	intronic	N	0.0129257
-	-	-	-	-	-	rs17440077	110537567	intronic	N	0.0129619
-	-	-	-	-	-	rs13128388	110568156	intronic	N	0.0135529
-	-	-	-	-	-	rs11734973	110547914	intronic	N	0.0155166
-	-	-	-	-	-	rs7690921	110578746	intronic	N	0.0156301
-	-	-	-	-	-	rs2158204	110579535	intronic	N	0.0163875
-	-	-	-	-	-	rs1543812	110580084	intronic	N	0.0167926
-	-	-	-	-	-	rs6824542	110596280	intronic	N	0.0168402
-	-	-	-	-	-	rs62326054	110534793	intronic	N	0.0175681
-	-	-	-	-	-	rs2522547	110520833	intronic	N	0.0251947
-	-	-	-	-	-	rs197236	110504755	intronic	N	0.0262291
-	-	-	-	-	-	rs183192	110513300	intronic	N	0.026365
-	-	-	-	-	-	rs197228	110517443	intronic	N	0.0268988
-	-	-	-	-	-	rs197232	110513210	intronic	N	0.0272424
-	-	-	-	-	-	rs34312047	110511341	intronic	N	0.0272491
-	-	-	-	-	-	rs149772	110512959	intronic	N	0.0272814
-	-	-	-	-	-	rs197215	110521727	intronic	N	0.0273874
-	-	-	-	-	-	rs197234	110507134	intronic	N	0.0275196
-	-	-	-	-	-	rs2522548	110520837	intronic	N	0.0276949
-	-	-	-	-	-	rs197237	110502929	intronic	N	0.0287214
-	-	-	-	-	-	rs12510716	110530783	intronic	N	0.0296394
-	-	-	-	-	-	rs197202	110499402	intronic	N	0.0298768
-	-	-	-	-	-	rs200799643	110517879	intronic	N	0.0303141
-	-	-	-	-	-	rs197218	110520542	intronic	N	0.0303293
-	-	-	-	-	-	rs197213	110522761	intronic	N	0.0307343
-	-	-	-	-	-	rs197207	110524940	intronic	N	0.0308556
-	-	-	-	-	-	rs197209	110524784	intronic	N	0.030887
-	-	-	-	-	-	rs197222	110519355	intronic	N	0.0310206
-	-	-	-	-	-	rs197220	110519771	intronic	N	0.0312976
-	-	-	-	-	-	rs197219	110519780	intronic	N	0.0313006
-	-	-	-	-	-	rs149800	110515471	intronic	N	0.0315531
-	-	-	-	-	-	rs197225	110518910	intronic	N	0.0336899
-	-	-	-	-	-	rs11307907	110586099	intronic	N	0.0348324
-	-	-	-	-	-	rs1800627	110613658	intronic	N	0.0349323
-	-	-	-	-	-	rs6841563	110533673	intronic	N	0.0362018
-	-	-	-	-	-	rs75850971	110520328	intronic	N	0.0435258
-	-	-	-	-	-	rs568854391	110519112	intronic	N	0.0438251
-	-	-	-	-	-	rs7699969	110576823	intronic	N	0.0473408
-	-	-	-	-	-	rs61007363	110611403	intronic	N	0.0477634
-	-	-	-	-	-	rs2003464	110551977	intronic	N	0.0486526
-	-	-	-	-	-	rs11938222	110555678	intronic	N	0.0490332
HMCN2	0.00462	0.267506	9	133028038	protein-coding gene	rs10793923	133242924	intronic	N	0.000452537
-	-	-	-	-	-	rs7047329	133239496	intronic	N	0.000455439
-	-	-	-	-	-	rs4451348	133241242	intronic	N	0.000539638
-	-	-	-	-	-	rs11244341	133232095	intronic	N	0.00104211
-	-	-	-	-	-	rs62579552	133239007	intronic	N	0.00142693
-	-	-	-	-	-	rs880072	133237085	intronic	N	0.00151663
-	-	-	-	-	-	rs11244332	133231977	intronic	N	0.00158568
-	-	-	-	-	-	rs11244331	133231959	intronic	N	0.00159045
-	-	-	-	-	-	rs62579551	133235552	intronic	N	0.00162998
-	-	-	-	-	-	rs62579549	133235324	intronic	N	0.00163275
-	-	-	-	-	-	rs61748897	133235927	exonic	N	0.00163626
-	-	-	-	-	-	rs61748916	133235901	exonic	N	0.00163711
-	-	-	-	-	-	rs62579550	133235549	intronic	N	0.00290005
-	-	-	-	-	-	rs5900896	133275964	intronic	N	0.00392369
-	-	-	-	-	-	rs11244176	133277039	intronic	N	0.00419289
-	-	-	-	-	-	rs4740375	133275195	intronic	N	0.0054553
-	-	-	-	-	-	rs11244177	133277126	intronic	N	0.00630491
-	-	-	-	-	-	rs914978	133277641	intronic	N	0.00635712
-	-	-	-	-	-	rs914977	133226582	intronic	N	0.00683135
-	-	-	-	-	-	rs151316616	133225772	intronic	N	0.00738403
-	-	-	-	-	-	rs4740374	133275152	intronic	N	0.00874536
-	-	-	-	-	-	rs71481366	133225892	intronic	N	0.00908029
-	-	-	-	-	-	rs10901269	133226182	intronic	N	0.00922026
-	-	-	-	-	-	rs71481365	133225817	intronic	N	0.0101552
-	-	-	-	-	-	rs13302042	133225455	intronic	N	0.0124877
-	-	-	-	-	-	rs188614344	133239970	intronic	N	0.0132549
-	-	-	-	-	-	rs4573325	133274265	intronic	N	0.0133203
-	-	-	-	-	-	rs914979	133275579	intronic	N	0.013468
-	-	-	-	-	-	rs4740208	133273523	intronic	N	0.0152757
-	-	-	-	-	-	rs113975575	133273371	intronic	N	0.0180349
-	-	-	-	-	-	rs28972494	133223261	intronic	N	0.0258917
-	-	-	-	-	-	rs28973140	133223217	intronic	N	0.0281152
-	-	-	-	-	-	rs28972700	133223330	intronic	N	0.0282073
-	-	-	-	-	-	rs536565681	133241854	intronic	N	0.0310048
-	-	-	-	-	-	rs199552416	133236138	intronic	N	0.0371233
-	-	-	-	-	-	rs11243752	133243277	intronic	N	0.039391
-	-	-	-	-	-	rs75402627	133239928	intronic	N	0.0478071
IL20	0.00466	0.267706	1	207038967	protein-coding gene	rs10863896	207047334	downstream	N	0.000316047
-	-	-	-	-	-	rs1518108	207043174	downstream	N	0.000817945
-	-	-	-	-	-	rs2981572	207038145	intronic	N	0.0450004
PPP1R3B	0.00467	0.267706	8	8993765	protein-coding gene	rs330913	8996490	3UTR	N	0.00486063
-	-	-	-	-	-	rs330914	8996695	3UTR	N	0.00619285
-	-	-	-	-	-	rs330910	8995755	3UTR	N	0.0117041
-	-	-	-	-	-	rs330929	9007273	intronic	N	0.0340044
-	-	-	-	-	-	rs330930	9008908	5UTR	N	0.0482314
GOLGA8B	0.00469	0.267706	15	34817483	protein-coding gene	rs140017701	34862142	intronic	N	0.0026273
-	-	-	-	-	-	rs62006222	34815501	downstream	N	0.0425775
RNF144A	0.00471	0.267706	2	7073214	protein-coding gene	rs1453122	7219384	upstream	N	0.00342764
-	-	-	-	-	-	rs4669130	7216352	3UTR	N	0.00636495
-	-	-	-	-	-	rs10445713	7216231	3UTR	N	0.00982267
-	-	-	-	-	-	rs89983	7195192	intronic	N	0.0198163
-	-	-	-	-	-	rs309295	7188238	intronic	N	0.0201701
-	-	-	-	-	-	rs309286	7193135	intronic	N	0.0201834
-	-	-	-	-	-	rs412098	7151074	intronic	N	0.0259187
-	-	-	-	-	-	rs138072047	7211063	intronic	N	0.0293085
-	-	-	-	-	-	rs56131622	7179080	intronic	N	0.0383777
TDRKH	0.00472	0.267706	1	151745971	protein-coding gene	rs11204891	151766485	upstream	N	0.00663907
-	-	-	-	-	-	rs113424034	151755036	intronic	N	0.00955424
-	-	-	-	-	-	rs11204886	151752030	intronic	N	0.0100103
-	-	-	-	-	-	rs4845575	151766490	upstream	N	0.0107325
-	-	-	-	-	-	rs12038988	151759521	intronic	N	0.0107983
-	-	-	-	-	-	rs12041366	151759516	intronic	N	0.012385
-	-	-	-	-	-	rs3811413	151748829	intronic	N	0.0125917
-	-	-	-	-	-	rs4504897	151766851	upstream	N	0.012831
-	-	-	-	-	-	rs1521185	151764049	upstream	N	0.0136453
-	-	-	-	-	-	rs3811414	151763246	upstream	N	0.0167492
-	-	-	-	-	-	rs11810571	151762308	intronic	N	0.0171328
-	-	-	-	-	-	rs1781419	151747799	intronic	N	0.0225274
-	-	-	-	-	-	rs12073999	151753318	intronic	N	0.0231688
-	-	-	-	-	-	rs6679233	151750433	intronic	N	0.0231803
-	-	-	-	-	-	rs3748612	151742798	intronic	N	0.0266124
-	-	-	-	-	-	rs3790513	151744434	3UTR	N	0.0319688
-	-	-	-	-	-	rs7552617	151741853	intronic	N	0.03257
-	-	-	-	-	-	rs11204888	151758312	intronic	N	0.0346908
-	-	-	-	-	-	rs11204887	151757587	intronic	N	0.034794
-	-	-	-	-	-	rs61309588	151750341	intronic	N	0.0356157
-	-	-	-	-	-	rs4845572	151761624	intronic	N	0.0365722
-	-	-	-	-	-	rs868868	151762108	intronic	N	0.0365786
TMEM9B	0.00474	0.267706	11	8968748	protein-coding gene	rs56680262	8971555	intronic	N	0.00367382
-	-	-	-	-	-	rs11042133	8966511	upstream	N	0.00367484
-	-	-	-	-	-	rs10279	8969309	3UTR	N	0.00376207
-	-	-	-	-	-	rs7938995	8975675	intronic	N	0.00399549
-	-	-	-	-	-	rs2653569	8986978	upstream	N	0.0042211
-	-	-	-	-	-	rs2163626	8983547	intronic	N	0.00487432
-	-	-	-	-	-	rs2568085	8975748	intronic	N	0.00489629
-	-	-	-	-	-	rs2568068	8977830	exonic	N	0.00493446
-	-	-	-	-	-	rs2568089	8976676	intronic	N	0.00515072
-	-	-	-	-	-	rs2568070	8976893	intronic	N	0.00515342
-	-	-	-	-	-	rs2568091	8986048	5UTR	N	0.00595318
-	-	-	-	-	-	rs2653573	8989874	upstream	N	0.00649851
-	-	-	-	-	-	rs59454329	8987003	upstream	N	0.00656159
-	-	-	-	-	-	rs2568092	8987438	upstream	N	0.00725308
-	-	-	-	-	-	rs2742484	8988083	upstream	N	0.00759039
-	-	-	-	-	-	rs2248245	8988350	upstream	N	0.00759535
-	-	-	-	-	-	rs2742485	8986787	upstream	N	0.00998534
-	-	-	-	-	-	rs4910200	8973299	intronic	N	0.0192826
-	-	-	-	-	-	rs4929922	8975776	intronic	N	0.0212197
-	-	-	-	-	-	rs578242684	8973796	intronic	N	0.0214173
-	-	-	-	-	-	rs2653570	8987823	upstream	N	0.0270033
-	-	-	-	-	-	rs398054974	8967579	upstream	N	0.0325757
-	-	-	-	-	-	rs4909952	8963946	intronic	N	0.0331901
-	-	-	-	-	-	rs11042141	8987053	upstream	N	0.0368393
-	-	-	-	-	-	rs113762764	8971344	intronic	N	0.0414765
GAD1	0.00474	0.267706	2	171673396	protein-coding gene	rs41464547	171715066	intronic	N	0.00291384
-	-	-	-	-	-	rs56989102	171668946	upstream	N	0.0112918
-	-	-	-	-	-	rs3762553	171674098	intronic	N	0.0153566
-	-	-	-	-	-	rs60836041	171717942	downstream	N	0.0158646
-	-	-	-	-	-	rs1978340	171670121	upstream	N	0.0172414
-	-	-	-	-	-	rs3791878	171672191	upstream	N	0.0173332
-	-	-	-	-	-	rs701492	171702480	intronic	N	0.0189618
-	-	-	-	-	-	rs150170887	171698049	intronic	N	0.0196988
-	-	-	-	-	-	rs3791872	171679515	intronic	N	0.022139
-	-	-	-	-	-	rs3791871	171679655	intronic	N	0.0223193
-	-	-	-	-	-	rs13033900	171697705	intronic	N	0.0225106
-	-	-	-	-	-	rs4668333	171718559	downstream	N	0.0236888
-	-	-	-	-	-	rs769391	171709430	intronic	N	0.0247669
-	-	-	-	-	-	rs4668331	171706247	intronic	N	0.0247765
-	-	-	-	-	-	rs7578661	171715133	intronic	N	0.0252079
-	-	-	-	-	-	rs62168454	171682134	intronic	N	0.0263575
-	-	-	-	-	-	rs74263999	171707243	intronic	N	0.0273005
-	-	-	-	-	-	rs2302659	171700359	intronic	N	0.0276196
-	-	-	-	-	-	rs3791874	171677223	intronic	N	0.0278084
-	-	-	-	-	-	rs3749033	171699399	intronic	N	0.0290439
-	-	-	-	-	-	rs45444998	171718618	downstream	N	0.0299255
-	-	-	-	-	-	rs3791851	171698672	intronic	N	0.030032
-	-	-	-	-	-	rs76710253	171712688	intronic	N	0.0320635
-	-	-	-	-	-	rs769404	171678625	exonic	N	0.0323391
-	-	-	-	-	-	rs769395	171716803	3UTR	N	0.0369912
-	-	-	-	-	-	rs3791870	171680042	intronic	N	0.038658
-	-	-	-	-	-	rs3791869	171680080	intronic	N	0.0396107
-	-	-	-	-	-	rs1420385	171681983	intronic	N	0.0439665
ADAM15	0.00475	0.267706	1	155023791	protein-coding gene	rs78266397	155023634	upstream	N	0.00395681
-	-	-	-	-	-	rs3765087	155029253	intronic	N	0.00469218
-	-	-	-	-	-	rs4845407	155024309	intronic	N	0.00745126
-	-	-	-	-	-	rs2306125	155025361	intronic	N	0.0105233
-	-	-	-	-	-	rs12023499	155031376	intronic	N	0.0202771
-	-	-	-	-	-	rs11264304	155033317	intronic	N	0.0233538
-	-	-	-	-	-	rs4045192	155038756	intronic	N	0.0361941
-	-	-	-	-	-	rs3806256	155035611	upstream	N	0.0366994
-	-	-	-	-	-	rs1564124	155037996	intronic	N	0.0453813
-	-	-	-	-	-	rs202225139	155038176	intronic	N	0.0482484
SLA2	0.00476	0.267706	20	35240721	protein-coding gene	rs146824809	35262436	intronic	N	0.000532264
-	-	-	-	-	-	rs80155468	35256287	intronic	N	0.00749496
-	-	-	-	-	-	rs4812383	35251962	intronic	N	0.0241027
-	-	-	-	-	-	rs221308	35276398	upstream	N	0.0392143
LAYN	0.00483	0.27069	11	111411444	protein-coding gene	rs75500172	111410818	upstream	N	0.0131407
-	-	-	-	-	-	rs11213940	111433927	downstream	N	0.0303888
-	-	-	-	-	-	rs1944119	111436387	downstream	N	0.0305007
-	-	-	-	-	-	rs10891280	111433609	downstream	N	0.0309931
-	-	-	-	-	-	rs11213941	111434094	downstream	N	0.0318083
-	-	-	-	-	-	rs12366001	111433916	downstream	N	0.0318332
-	-	-	-	-	-	rs659529	111436896	downstream	N	0.0319965
-	-	-	-	-	-	rs35654198	111432906	downstream	N	0.0326336
-	-	-	-	-	-	rs568038	111432161	3UTR	N	0.0337223
-	-	-	-	-	-	rs583032	111432757	downstream	N	0.0370383
-	-	-	-	-	-	rs682239	111425105	intronic	N	0.0378289
-	-	-	-	-	-	rs542275	111431614	3UTR	N	0.0382024
-	-	-	-	-	-	rs518294	111424716	intronic	N	0.0386586
-	-	-	-	-	-	rs663763	111422217	intronic	N	0.0386594
-	-	-	-	-	-	rs679032	111423286	intronic	N	0.0386594
-	-	-	-	-	-	rs587010	111425658	intronic	N	0.0387421
RHPN2	0.00486	0.271259	19	33469497	protein-coding gene	rs34319668	33527654	intronic	N	0.000449969
-	-	-	-	-	-	rs71351710	33534936	intronic	N	0.000697458
-	-	-	-	-	-	rs11673555	33534476	intronic	N	0.000716018
-	-	-	-	-	-	rs60596207	33525767	intronic	N	0.000806092
-	-	-	-	-	-	rs10426804	33542657	intronic	N	0.000848572
-	-	-	-	-	-	rs11673329	33541734	intronic	N	0.0008552
-	-	-	-	-	-	rs34621377	33540687	intronic	N	0.00102022
-	-	-	-	-	-	rs16967749	33538297	intronic	N	0.00128146
-	-	-	-	-	-	rs34363498	33538342	intronic	N	0.00340306
-	-	-	-	-	-	rs35913518	33552417	intronic	N	0.00355228
-	-	-	-	-	-	rs7259117	33550113	intronic	N	0.00539801
-	-	-	-	-	-	rs10410894	33539402	intronic	N	0.00575656
-	-	-	-	-	-	rs10417240	33539397	intronic	N	0.00577473
-	-	-	-	-	-	rs35671943	33486845	intronic	N	0.00720564
-	-	-	-	-	-	rs115742337	33485304	intronic	N	0.00728487
-	-	-	-	-	-	rs28370302	33484776	intronic	N	0.00729255
-	-	-	-	-	-	rs34240533	33476287	intronic	N	0.00848404
-	-	-	-	-	-	rs12462426	33536683	intronic	N	0.00888143
-	-	-	-	-	-	rs7256470	33558085	upstream	N	0.00919649
-	-	-	-	-	-	rs8105200	33557165	upstream	N	0.00926952
-	-	-	-	-	-	rs8107696	33560354	upstream	N	0.009286
-	-	-	-	-	-	rs77289054	33558345	upstream	N	0.00935427
-	-	-	-	-	-	rs7254912	33554151	intronic	N	0.00945298
-	-	-	-	-	-	rs12972060	33537096	intronic	N	0.00945339
-	-	-	-	-	-	rs35683181	33468716	3UTR	N	0.0106065
-	-	-	-	-	-	rs11881543	33559372	upstream	N	0.0128558
-	-	-	-	-	-	rs7245411	33543029	intronic	N	0.0137007
-	-	-	-	-	-	rs12976181	33548413	intronic	N	0.0139323
-	-	-	-	-	-	rs7508599	33546512	intronic	N	0.0145587
-	-	-	-	-	-	rs6510337	33545701	intronic	N	0.0151131
-	-	-	-	-	-	rs74257344	33469015	3UTR	N	0.0186665
-	-	-	-	-	-	rs12975798	33500235	intronic	N	0.0220319
-	-	-	-	-	-	rs7246814	33538414	intronic	N	0.0284929
-	-	-	-	-	-	rs11084699	33538393	intronic	N	0.0309909
-	-	-	-	-	-	rs35713211	33548025	intronic	N	0.0343683
-	-	-	-	-	-	rs7260051	33550111	intronic	N	0.0369206
-	-	-	-	-	-	rs10417111	33504997	intronic	N	0.0384795
-	-	-	-	-	-	rs7259879	33549462	intronic	N	0.0461739
BBX	0.00487	0.271259	3	107241808	protein-coding gene	rs201441003	107413864	intronic	N	0.00114075
-	-	-	-	-	-	rs193038	107390579	intronic	N	0.00244422
-	-	-	-	-	-	rs23534	107389086	intronic	N	0.00245574
-	-	-	-	-	-	rs6779452	107398611	intronic	N	0.00279971
-	-	-	-	-	-	rs12495935	107399162	intronic	N	0.00281348
-	-	-	-	-	-	rs6789529	107404701	intronic	N	0.00316932
-	-	-	-	-	-	rs17811616	107409388	intronic	N	0.00420116
-	-	-	-	-	-	rs36097681	107381490	intronic	N	0.00459679
-	-	-	-	-	-	rs10460809	107419996	intronic	N	0.00466855
-	-	-	-	-	-	rs148036786	107412083	intronic	N	0.00467255
-	-	-	-	-	-	rs10433377	107417360	intronic	N	0.00596957
-	-	-	-	-	-	rs182032901	107415352	intronic	N	0.0063324
-	-	-	-	-	-	rs11918431	107417178	intronic	N	0.00667231
-	-	-	-	-	-	rs11707989	107419348	intronic	N	0.00698958
-	-	-	-	-	-	rs60326795	107420674	intronic	N	0.0105713
-	-	-	-	-	-	rs3053268	107445306	intronic	N	0.0128168
-	-	-	-	-	-	rs9838703	107427969	intronic	N	0.0129783
-	-	-	-	-	-	rs3761963	107447857	intronic	N	0.0137197
-	-	-	-	-	-	rs9873274	107452490	intronic	N	0.0152404
-	-	-	-	-	-	rs1403774	107479754	intronic	N	0.0239813
-	-	-	-	-	-	rs542285864	107357605	intronic	N	0.0316896
-	-	-	-	-	-	rs9851055	107295008	intronic	N	0.0353481
-	-	-	-	-	-	rs654060	107340438	intronic	N	0.0364383
-	-	-	-	-	-	rs13060816	107280486	intronic	N	0.039523
-	-	-	-	-	-	rs78969163	107243852	intronic	N	0.0398139
-	-	-	-	-	-	rs329925	107382402	intronic	N	0.0414906
-	-	-	-	-	-	rs16853589	107254203	intronic	N	0.0417801
-	-	-	-	-	-	rs58603116	107304229	intronic	N	0.0469455
-	-	-	-	-	-	rs56859585	107303276	intronic	N	0.0469519
-	-	-	-	-	-	rs35957842	107382291	intronic	N	0.0478669
-	-	-	-	-	-	rs62263348	107277228	intronic	N	0.0491502
-	-	-	-	-	-	rs662291	107261466	intronic	N	0.0493115
-	-	-	-	-	-	rs681578	107303700	intronic	N	0.0493753
-	-	-	-	-	-	rs683035	107304061	intronic	N	0.0494584
PCBD2	0.00491	0.272218	5	134240820	protein-coding gene	rs319599	134239350	upstream	N	0.0012505
-	-	-	-	-	-	rs200082394	134297762	3UTR	N	0.00135453
-	-	-	-	-	-	rs10515465	134267557	intronic	N	0.00142115
-	-	-	-	-	-	rs59441256	134265553	intronic	N	0.00152827
-	-	-	-	-	-	rs319595	134245539	intronic	N	0.00157427
-	-	-	-	-	-	rs319594	134250146	intronic	N	0.00217916
-	-	-	-	-	-	rs319590	134254788	intronic	N	0.00230971
-	-	-	-	-	-	rs319598	134240235	upstream	N	0.00634195
-	-	-	-	-	-	rs17165402	134263103	intronic	N	0.00748077
-	-	-	-	-	-	rs7728823	134282777	intronic	N	0.00904099
-	-	-	-	-	-	rs319593	134251683	intronic	N	0.00947703
-	-	-	-	-	-	rs319589	134255333	intronic	N	0.00961947
-	-	-	-	-	-	rs77488348	134248674	intronic	N	0.0398392
-	-	-	-	-	-	rs72800367	134262271	intronic	N	0.0415604
-	-	-	-	-	-	rs6883047	134272055	intronic	N	0.0428983
-	-	-	-	-	-	rs6894317	134283123	intronic	N	0.04829
-	-	-	-	-	-	rs319597	134241445	intronic	N	0.0487819
TRMT61A	0.00492	0.272218	14	103995532	protein-coding gene	rs75482283	103992592	upstream	N	6.41511e-05
-	-	-	-	-	-	rs113044050	104007751	downstream	N	0.000340251
-	-	-	-	-	-	rs10135868	104004147	downstream	N	0.0371304
-	-	-	-	-	-	rs45441198	104002611	3UTR	N	0.0413099
F2RL2	0.00498	0.273449	5	75911306	protein-coding gene	rs961536	75912843	3UTR	N	0.00634052
-	-	-	-	-	-	rs77028445	75906700	intronic	N	0.00856308
-	-	-	-	-	-	rs4289539	75906342	intronic	N	0.00868057
-	-	-	-	-	-	rs1047494	75911987	3UTR	N	0.0139495
-	-	-	-	-	-	rs2069689	75912401	3UTR	N	0.0158185
-	-	-	-	-	-	rs6453234	75910042	intronic	N	0.0173901
-	-	-	-	-	-	rs2069680	75914856	intronic	N	0.017536
-	-	-	-	-	-	rs6882116	75909723	intronic	N	0.0178076
-	-	-	-	-	-	rs6453233	75909662	intronic	N	0.0178762
-	-	-	-	-	-	rs12697856	75909596	intronic	N	0.0179564
-	-	-	-	-	-	rs12697855	75909541	intronic	N	0.0180083
-	-	-	-	-	-	rs12697854	75909502	intronic	N	0.0180466
-	-	-	-	-	-	rs13173701	75909338	intronic	N	0.0182236
-	-	-	-	-	-	rs2069693	75911715	3UTR	N	0.0287985
-	-	-	-	-	-	rs1047529	75911464	3UTR	N	0.0298003
-	-	-	-	-	-	rs1047530	75911399	3UTR	N	0.0298094
-	-	-	-	-	-	rs76305160	75924074	intronic	N	0.0401553
-	-	-	-	-	-	rs2431356	75923862	intronic	N	0.0464659
-	-	-	-	-	-	rs2431352	75923294	exonic	N	0.0464866
EMP3	0.00498	0.273449	19	48829255	protein-coding gene	rs35913110	48826586	upstream	N	0.00110781
-	-	-	-	-	-	rs3786751	48828074	upstream	N	0.00150217
-	-	-	-	-	-	rs75294017	48829367	intronic	N	0.00159596
-	-	-	-	-	-	rs73047555	48831426	intronic	N	0.00166255
-	-	-	-	-	-	rs148306415	48824301	intronic	N	0.00169836
-	-	-	-	-	-	rs2279851	48833934	downstream	N	0.00169949
-	-	-	-	-	-	rs73047568	48835668	3UTR	N	0.0017693
-	-	-	-	-	-	rs7259095	48838758	intronic	N	0.00827487
-	-	-	-	-	-	rs11665	48833806	3UTR	N	0.00858166
-	-	-	-	-	-	rs73047562	48834142	downstream	N	0.00859673
-	-	-	-	-	-	rs11880317	48837872	intronic	N	0.00927648
-	-	-	-	-	-	rs8355	48833800	3UTR	N	0.00950488
-	-	-	-	-	-	rs3745720	48836082	3UTR	N	0.0100179
-	-	-	-	-	-	rs56158327	48827166	upstream	N	0.0100901
-	-	-	-	-	-	rs10415654	48830286	intronic	N	0.0101195
-	-	-	-	-	-	rs10414314	48830446	intronic	N	0.0101406
-	-	-	-	-	-	rs35165995	48827288	upstream	N	0.0103034
-	-	-	-	-	-	rs8102349	48832554	intronic	N	0.0103799
-	-	-	-	-	-	rs8182501	48829228	intronic	N	0.0114919
-	-	-	-	-	-	rs8105159	48826490	upstream	N	0.0115142
-	-	-	-	-	-	rs10403090	48825103	5UTR	N	0.0129349
-	-	-	-	-	-	rs11883142	48837857	intronic	N	0.0140201
-	-	-	-	-	-	rs1062919	48836208	3UTR	N	0.014318
-	-	-	-	-	-	rs73047565	48834996	downstream	N	0.0144916
-	-	-	-	-	-	rs1062918	48836236	3UTR	N	0.0146261
-	-	-	-	-	-	rs3826828	48836673	exonic	N	0.0147356
-	-	-	-	-	-	rs79963079	48825298	upstream	N	0.019
-	-	-	-	-	-	rs12463018	48831777	intronic	N	0.0203626
IZUMO1R	0.00499	0.273449	11	94037904	protein-coding gene	rs76765126	94045519	downstream	N	2.79032e-05
FAM171A1	0.005	0.273449	10	15253643	protein-coding gene	rs7912836	15406305	intronic	N	0.00928241
-	-	-	-	-	-	rs1955346	15366362	intronic	N	0.00986284
-	-	-	-	-	-	rs10752374	15398744	intronic	N	0.012826
-	-	-	-	-	-	rs11259621	15400417	intronic	N	0.0131991
-	-	-	-	-	-	rs10906895	15399696	intronic	N	0.0139612
-	-	-	-	-	-	rs74344070	15390442	intronic	N	0.0153336
-	-	-	-	-	-	rs79813308	15350938	intronic	N	0.0182763
-	-	-	-	-	-	rs10796276	15351938	intronic	N	0.0190618
-	-	-	-	-	-	rs10796282	15380825	intronic	N	0.0191069
-	-	-	-	-	-	rs10906887	15375654	intronic	N	0.0240363
-	-	-	-	-	-	rs10752365	15355625	intronic	N	0.0258852
-	-	-	-	-	-	rs35878495	15365175	intronic	N	0.0279575
-	-	-	-	-	-	rs60992695	15357333	intronic	N	0.0302555
-	-	-	-	-	-	rs79536659	15383270	intronic	N	0.0314345
-	-	-	-	-	-	rs12263797	15360960	intronic	N	0.0321433
-	-	-	-	-	-	rs12260683	15367968	intronic	N	0.0323331
-	-	-	-	-	-	rs58628714	15366035	intronic	N	0.0324021
-	-	-	-	-	-	rs76556734	15268772	intronic	N	0.033648
-	-	-	-	-	-	rs61083976	15376227	intronic	N	0.0361233
-	-	-	-	-	-	rs11259586	15310317	intronic	N	0.0371916
-	-	-	-	-	-	rs57966314	15370099	intronic	N	0.0394933
-	-	-	-	-	-	rs11596590	15415279	upstream	N	0.04006
-	-	-	-	-	-	rs78713188	15349609	intronic	N	0.0416479
-	-	-	-	-	-	rs17156614	15417655	upstream	N	0.0429259
-	-	-	-	-	-	rs12763526	15305732	intronic	N	0.0444363
-	-	-	-	-	-	rs12257961	15317637	intronic	N	0.0451127
-	-	-	-	-	-	rs78399798	15369684	intronic	N	0.0464735
-	-	-	-	-	-	rs7897087	15376516	intronic	N	0.0472427
-	-	-	-	-	-	rs112610963	15370375	intronic	N	0.0475977
-	-	-	-	-	-	rs80096011	15374627	intronic	N	0.0481809
-	-	-	-	-	-	rs77387680	15374497	intronic	N	0.0482067
-	-	-	-	-	-	rs76264623	15405212	intronic	N	0.0491274
PRSS55	0.00508	0.276065	8	10383041	protein-coding gene	rs60996714	10382882	upstream	N	0.00440123
-	-	-	-	-	-	rs62492806	10398516	intronic	N	0.00522333
-	-	-	-	-	-	rs376101222	10400965	intronic	N	0.0118924
-	-	-	-	-	-	rs112645658	10380541	upstream	N	0.0146295
-	-	-	-	-	-	rs4623375	10382343	upstream	N	0.0149742
-	-	-	-	-	-	rs373955057	10400990	intronic	N	0.025229
-	-	-	-	-	-	rs12681804	10378088	upstream	N	0.025754
-	-	-	-	-	-	rs56246075	10378606	upstream	N	0.0310191
-	-	-	-	-	-	rs12677569	10378238	upstream	N	0.032265
-	-	-	-	-	-	rs4240654	10403884	intronic	N	0.0446516
-	-	-	-	-	-	rs7002304	10380962	upstream	N	0.0486932
NUTM2G	0.00509	0.276065	9	99691124	protein-coding gene	rs7866127	99699485	exonic	N	0.000408598
CACNB2	0.0051	0.276065	10	18689503	protein-coding gene	rs1779237	18475947	intronic	N	0.000173682
-	-	-	-	-	-	rs1618660	18479094	intronic	N	0.000208052
-	-	-	-	-	-	rs1857424	18479147	intronic	N	0.000213911
-	-	-	-	-	-	rs1623474	18471794	intronic	N	0.000230642
-	-	-	-	-	-	rs7100500	18464579	intronic	N	0.000241281
-	-	-	-	-	-	rs7911644	18468589	intronic	N	0.000255781
-	-	-	-	-	-	rs66540356	18471750	intronic	N	0.000373959
-	-	-	-	-	-	rs11012808	18437632	intronic	N	0.000457103
-	-	-	-	-	-	rs11012811	18438456	intronic	N	0.000533447
-	-	-	-	-	-	rs2482100	18481080	intronic	N	0.00117044
-	-	-	-	-	-	rs11594555	18446207	intronic	N	0.00127405
-	-	-	-	-	-	rs10764322	18437061	intronic	N	0.00144039
-	-	-	-	-	-	rs10828295	18466094	intronic	N	0.00254315
-	-	-	-	-	-	rs10828267	18436328	intronic	N	0.00274263
-	-	-	-	-	-	rs34549950	18470718	intronic	N	0.00276923
-	-	-	-	-	-	rs7090956	18733281	intronic	N	0.00375651
-	-	-	-	-	-	rs61844177	18460822	intronic	N	0.00381179
-	-	-	-	-	-	rs7099509	18732074	intronic	N	0.00419915
-	-	-	-	-	-	rs11014261	18735948	intronic	N	0.00503287
-	-	-	-	-	-	rs10828726	18744948	intronic	N	0.00511229
-	-	-	-	-	-	rs11014302	18743866	intronic	N	0.00543579
-	-	-	-	-	-	rs11014317	18745595	intronic	N	0.00562938
-	-	-	-	-	-	rs10828704	18734976	intronic	N	0.0057219
-	-	-	-	-	-	rs10741073	18746965	intronic	N	0.00574932
-	-	-	-	-	-	rs11012867	18463371	intronic	N	0.0058105
-	-	-	-	-	-	rs11014256	18734965	intronic	N	0.00588152
-	-	-	-	-	-	rs7091299	18733562	intronic	N	0.00615126
-	-	-	-	-	-	rs71402149	18460341	intronic	N	0.00703163
-	-	-	-	-	-	rs55890801	18454044	intronic	N	0.00723127
-	-	-	-	-	-	rs12777936	18469956	intronic	N	0.00796696
-	-	-	-	-	-	rs11014358	18754495	intronic	N	0.00799957
-	-	-	-	-	-	rs16916928	18470153	intronic	N	0.00805529
-	-	-	-	-	-	rs1757207	18472861	intronic	N	0.00855057
-	-	-	-	-	-	rs729245	18741794	intronic	N	0.00887117
-	-	-	-	-	-	rs1001485	18742210	intronic	N	0.00891332
-	-	-	-	-	-	rs1757206	18473370	intronic	N	0.00893187
-	-	-	-	-	-	rs1779227	18473271	intronic	N	0.00894726
-	-	-	-	-	-	rs1757205	18473693	intronic	N	0.00911717
-	-	-	-	-	-	rs1757209	18472842	intronic	N	0.00955454
-	-	-	-	-	-	rs1779235	18471274	intronic	N	0.00976869
-	-	-	-	-	-	rs11014270	18737302	intronic	N	0.00984824
-	-	-	-	-	-	rs11014262	18736474	intronic	N	0.0102599
-	-	-	-	-	-	rs12765646	18747868	intronic	N	0.0111667
-	-	-	-	-	-	rs10828275	18443432	intronic	N	0.0112818
-	-	-	-	-	-	rs11014216	18723867	intronic	N	0.0113605
-	-	-	-	-	-	rs10828707	18735395	intronic	N	0.0126463
-	-	-	-	-	-	rs1757208	18472843	intronic	N	0.0128769
-	-	-	-	-	-	rs11012828	18442904	intronic	N	0.0131031
-	-	-	-	-	-	rs1757211	18471620	intronic	N	0.0131341
-	-	-	-	-	-	rs10828705	18735355	intronic	N	0.0131695
-	-	-	-	-	-	rs1779226	18472977	intronic	N	0.0131978
-	-	-	-	-	-	rs10828706	18735382	intronic	N	0.0132768
-	-	-	-	-	-	rs7067916	18475075	intronic	N	0.0136102
-	-	-	-	-	-	rs11012832	18445483	intronic	N	0.013982
-	-	-	-	-	-	rs10764512	18745202	intronic	N	0.0143358
-	-	-	-	-	-	rs11012830	18444576	intronic	N	0.0144419
-	-	-	-	-	-	rs9299787	18734311	intronic	N	0.0145367
-	-	-	-	-	-	rs11012829	18444535	intronic	N	0.0146276
-	-	-	-	-	-	rs11012833	18445599	intronic	N	0.0146584
-	-	-	-	-	-	rs35653909	18445859	intronic	N	0.0146619
-	-	-	-	-	-	rs11594496	18445944	intronic	N	0.0148103
-	-	-	-	-	-	rs12413195	18470329	intronic	N	0.0148148
-	-	-	-	-	-	rs1929421	18445843	intronic	N	0.0148184
-	-	-	-	-	-	rs11014316	18745581	intronic	N	0.0150173
-	-	-	-	-	-	rs61842438	18439273	intronic	N	0.0155257
-	-	-	-	-	-	rs61545603	18439747	intronic	N	0.0156013
-	-	-	-	-	-	rs61131022	18478722	intronic	N	0.0156694
-	-	-	-	-	-	rs1779228	18474727	intronic	N	0.0157017
-	-	-	-	-	-	rs1757210	18472566	intronic	N	0.0159932
-	-	-	-	-	-	rs11012838	18448322	intronic	N	0.0161993
-	-	-	-	-	-	rs35363073	18471448	intronic	N	0.0162736
-	-	-	-	-	-	rs12247369	18434591	intronic	N	0.0163742
-	-	-	-	-	-	rs77082081	18443391	intronic	N	0.0164813
-	-	-	-	-	-	rs4748444	18494482	intronic	N	0.016835
-	-	-	-	-	-	rs35118097	18470137	intronic	N	0.0171247
-	-	-	-	-	-	rs11012839	18448338	intronic	N	0.0173625
-	-	-	-	-	-	rs1779240	18476313	intronic	N	0.017632
-	-	-	-	-	-	rs10764320	18432485	intronic	N	0.0177371
-	-	-	-	-	-	rs1325988	18740606	intronic	N	0.0179219
-	-	-	-	-	-	rs4747346	18732385	intronic	N	0.0182646
-	-	-	-	-	-	rs4293031	18695709	intronic	N	0.0184834
-	-	-	-	-	-	rs72786006	18593125	intronic	N	0.018631
-	-	-	-	-	-	rs7093791	18623463	intronic	N	0.0188247
-	-	-	-	-	-	rs74120238	18451689	intronic	N	0.0190174
-	-	-	-	-	-	rs11012883	18468124	intronic	N	0.0191609
-	-	-	-	-	-	rs58887549	18478667	intronic	N	0.0200831
-	-	-	-	-	-	rs9645525	18620950	intronic	N	0.0211796
-	-	-	-	-	-	rs17662793	18465479	intronic	N	0.0213894
-	-	-	-	-	-	rs12221045	18737344	intronic	N	0.0214262
-	-	-	-	-	-	rs11014188	18714546	intronic	N	0.0221398
-	-	-	-	-	-	rs10828711	18736836	intronic	N	0.0223497
-	-	-	-	-	-	rs78864692	18478066	intronic	N	0.0233045
-	-	-	-	-	-	rs11012864	18461926	intronic	N	0.0234536
-	-	-	-	-	-	rs10828677	18709808	intronic	N	0.0235183
-	-	-	-	-	-	rs77952637	18597112	intronic	N	0.0235728
-	-	-	-	-	-	rs747296	18741274	intronic	N	0.0242668
-	-	-	-	-	-	rs12258323	18619763	intronic	N	0.0242823
-	-	-	-	-	-	rs7076319	18459450	intronic	N	0.024788
-	-	-	-	-	-	rs7896848	18597958	intronic	N	0.025026
-	-	-	-	-	-	rs1998822	18755664	intronic	N	0.0251829
-	-	-	-	-	-	rs79982748	18559186	intronic	N	0.025476
-	-	-	-	-	-	rs11300164	18598209	intronic	N	0.0259593
-	-	-	-	-	-	rs1001486	18742477	intronic	N	0.0269201
-	-	-	-	-	-	rs1952984	18466582	intronic	N	0.0272101
-	-	-	-	-	-	rs11014400	18762077	intronic	N	0.0273139
-	-	-	-	-	-	rs1779238	18475974	intronic	N	0.0273148
-	-	-	-	-	-	rs2482103	18479948	intronic	N	0.0275482
-	-	-	-	-	-	rs78473349	18438013	intronic	N	0.0280336
-	-	-	-	-	-	rs78462934	18747755	intronic	N	0.0282793
-	-	-	-	-	-	rs12269065	18620071	intronic	N	0.0286699
-	-	-	-	-	-	rs11014200	18719941	intronic	N	0.0292459
-	-	-	-	-	-	rs11012877	18466378	intronic	N	0.0292566
-	-	-	-	-	-	rs112526631	18430596	intronic	N	0.0298583
-	-	-	-	-	-	rs1779241	18476322	intronic	N	0.0307935
-	-	-	-	-	-	rs61841999	18725848	intronic	N	0.0308477
-	-	-	-	-	-	rs11014266	18736902	intronic	N	0.0314896
-	-	-	-	-	-	rs67214975	18727251	intronic	N	0.0319088
-	-	-	-	-	-	rs10764481	18713425	intronic	N	0.0322025
-	-	-	-	-	-	rs35620050	18747751	intronic	N	0.0326261
-	-	-	-	-	-	rs79960536	18747756	intronic	N	0.0326392
-	-	-	-	-	-	rs1779244	18477625	intronic	N	0.0328803
-	-	-	-	-	-	rs7909119	18427984	upstream	N	0.0329031
-	-	-	-	-	-	rs1013232	18609325	intronic	N	0.0340751
-	-	-	-	-	-	rs2489214	18602417	intronic	N	0.0351021
-	-	-	-	-	-	rs11815615	18718585	intronic	N	0.0351769
-	-	-	-	-	-	rs10764487	18721946	intronic	N	0.0354174
-	-	-	-	-	-	rs4448592	18750451	intronic	N	0.0357498
-	-	-	-	-	-	rs72786097	18728998	intronic	N	0.0360981
-	-	-	-	-	-	rs11014175	18712285	intronic	N	0.0361098
-	-	-	-	-	-	rs12761917	18750657	intronic	N	0.0361516
-	-	-	-	-	-	rs11014359	18754671	intronic	N	0.036274
-	-	-	-	-	-	rs11014284	18740084	intronic	N	0.0367451
-	-	-	-	-	-	rs7077127	18717348	intronic	N	0.0368669
-	-	-	-	-	-	rs7079485	18708325	intronic	N	0.0371691
-	-	-	-	-	-	rs7083127	18631445	intronic	N	0.0372245
-	-	-	-	-	-	rs61842000	18728169	intronic	N	0.0373922
-	-	-	-	-	-	rs12359413	18535616	intronic	N	0.0376297
-	-	-	-	-	-	rs34405123	18430507	intronic	N	0.0376411
-	-	-	-	-	-	rs10508561	18734235	intronic	N	0.0379152
-	-	-	-	-	-	rs7091297	18733555	intronic	N	0.0379431
-	-	-	-	-	-	rs34295748	18470126	intronic	N	0.0383727
-	-	-	-	-	-	rs17605553	18470393	intronic	N	0.0384701
-	-	-	-	-	-	rs398096829	18679107	intronic	N	0.0394119
-	-	-	-	-	-	rs576587738	18811806	intronic	N	0.0398574
-	-	-	-	-	-	rs11598236	18451884	intronic	N	0.0420907
-	-	-	-	-	-	rs12569914	18469522	intronic	N	0.0430916
-	-	-	-	-	-	rs150680927	18731838	intronic	N	0.0442588
-	-	-	-	-	-	rs16916932	18476276	intronic	N	0.0444013
-	-	-	-	-	-	rs17690664	18701678	intronic	N	0.0452534
-	-	-	-	-	-	rs11014211	18722168	intronic	N	0.045517
-	-	-	-	-	-	rs12770401	18747747	intronic	N	0.046212
-	-	-	-	-	-	rs61841963	18714592	intronic	N	0.0467203
-	-	-	-	-	-	rs200070497	18618433	intronic	N	0.0471275
-	-	-	-	-	-	rs61841962	18714383	intronic	N	0.0471661
-	-	-	-	-	-	rs3829133	18690668	intronic	N	0.0478031
-	-	-	-	-	-	rs76031173	18697293	intronic	N	0.0478795
-	-	-	-	-	-	rs57214109	18752519	intronic	N	0.0479474
-	-	-	-	-	-	rs2840320	18434190	intronic	N	0.0482687
-	-	-	-	-	-	rs4748447	18591861	intronic	N	0.0482879
-	-	-	-	-	-	rs543755042	18509150	intronic	N	0.0485829
-	-	-	-	-	-	rs10828269	18438572	intronic	N	0.0492772
-	-	-	-	-	-	rs61839230	18680837	intronic	N	0.0496557
-	-	-	-	-	-	rs111788868	18727092	intronic	N	0.0496962
SBNO2	0.00515	0.27784	19	1107636	protein-coding gene	rs36207883	1103311	upstream	N	0.00245059
-	-	-	-	-	-	rs146333943	1105839	intronic	N	0.00363416
-	-	-	-	-	-	rs8099951	1120272	intronic	N	0.00609229
-	-	-	-	-	-	rs62131219	1118086	intronic	N	0.00652087
-	-	-	-	-	-	rs55688536	1123176	intronic	N	0.00701738
-	-	-	-	-	-	rs34500883	1115262	intronic	N	0.00791419
-	-	-	-	-	-	rs9710204	1114872	intronic	N	0.00792917
-	-	-	-	-	-	rs3826961	1113976	intronic	N	0.00794463
-	-	-	-	-	-	rs3746162	1114119	intronic	N	0.00794903
-	-	-	-	-	-	rs2302110	1113701	exonic	N	0.00796931
-	-	-	-	-	-	rs56248610	1109907	intronic	N	0.00832659
-	-	-	-	-	-	rs11669443	1109215	intronic	N	0.0107706
-	-	-	-	-	-	rs62131217	1112579	intronic	N	0.0110454
-	-	-	-	-	-	rs4807542	1104078	exonic	N	0.0155028
-	-	-	-	-	-	rs2024092	1124031	intronic	N	0.0292373
-	-	-	-	-	-	rs2075710	1106845	downstream	N	0.029283
-	-	-	-	-	-	rs10412207	1128312	intronic	N	0.0304043
-	-	-	-	-	-	rs11084884	1126802	intronic	N	0.0308247
-	-	-	-	-	-	rs66482313	1131416	intronic	N	0.0329822
-	-	-	-	-	-	rs4807570	1123652	intronic	N	0.0350845
-	-	-	-	-	-	rs8178977	1106477	intronic	N	0.0368486
-	-	-	-	-	-	rs4807569	1123378	intronic	N	0.0380326
-	-	-	-	-	-	rs11671859	1146858	intronic	N	0.0496627
LMBRD1	0.00524	0.281246	6	70383901	protein-coding gene	rs77922290	70480582	intronic	N	0.00449006
-	-	-	-	-	-	rs2305840	70500518	intronic	N	0.00509028
-	-	-	-	-	-	rs76977153	70486909	intronic	N	0.0351309
-	-	-	-	-	-	rs34998938	70481767	intronic	N	0.0353461
-	-	-	-	-	-	rs59098996	70388937	intronic	N	0.0412444
-	-	-	-	-	-	rs9364048	70399065	intronic	N	0.0421507
-	-	-	-	-	-	rs9346335	70427425	intronic	N	0.0449052
-	-	-	-	-	-	rs16868145	70461662	intronic	N	0.0465625
-	-	-	-	-	-	rs67438720	70475251	intronic	N	0.0470244
-	-	-	-	-	-	rs9342773	70479772	intronic	N	0.0471038
-	-	-	-	-	-	rs8180599	70469372	intronic	N	0.0471056
-	-	-	-	-	-	rs2168713	70478631	intronic	N	0.0471202
-	-	-	-	-	-	rs59510607	70482983	intronic	N	0.0471239
-	-	-	-	-	-	rs9351774	70480152	intronic	N	0.047127
-	-	-	-	-	-	rs9346348	70482951	intronic	N	0.0471425
-	-	-	-	-	-	rs9354888	70478068	intronic	N	0.0471544
-	-	-	-	-	-	rs62408999	70472660	intronic	N	0.0471556
-	-	-	-	-	-	rs9364058	70474755	intronic	N	0.0471584
-	-	-	-	-	-	rs4348273	70473095	intronic	N	0.0471875
-	-	-	-	-	-	rs12173563	70483192	intronic	N	0.0472225
-	-	-	-	-	-	rs4707359	70471328	intronic	N	0.0472453
-	-	-	-	-	-	rs12525951	70476729	intronic	N	0.0476932
-	-	-	-	-	-	rs3778244	70484738	intronic	N	0.0478345
-	-	-	-	-	-	rs9346350	70485672	intronic	N	0.0485395
-	-	-	-	-	-	rs9346351	70485851	intronic	N	0.0485413
-	-	-	-	-	-	rs9364060	70485862	intronic	N	0.0485446
-	-	-	-	-	-	rs68181489	70487027	intronic	N	0.0485904
-	-	-	-	-	-	rs9354889	70487301	intronic	N	0.0485992
-	-	-	-	-	-	rs10945188	70488475	intronic	N	0.0486054
-	-	-	-	-	-	rs9351775	70489387	intronic	N	0.0486241
-	-	-	-	-	-	rs9342774	70489409	intronic	N	0.0486247
-	-	-	-	-	-	rs6920280	70489142	intronic	N	0.0486357
-	-	-	-	-	-	rs9346353	70490511	intronic	N	0.0486502
-	-	-	-	-	-	rs9346352	70489920	intronic	N	0.0486715
-	-	-	-	-	-	rs9346354	70490528	intronic	N	0.0486918
-	-	-	-	-	-	rs59738216	70492176	intronic	N	0.048743
-	-	-	-	-	-	rs1563609	70497658	intronic	N	0.0487764
-	-	-	-	-	-	rs3799119	70493869	intronic	N	0.0488599
-	-	-	-	-	-	rs9364061	70495377	intronic	N	0.0489219
-	-	-	-	-	-	rs7752533	70496001	intronic	N	0.0490253
-	-	-	-	-	-	rs3799120	70496712	intronic	N	0.0490512
-	-	-	-	-	-	rs1563607	70497515	intronic	N	0.0490601
-	-	-	-	-	-	rs12662657	70497213	intronic	N	0.0490684
-	-	-	-	-	-	rs10560473	70498495	intronic	N	0.0491287
-	-	-	-	-	-	rs9360404	70498715	intronic	N	0.0491478
-	-	-	-	-	-	rs1902654	70499104	intronic	N	0.0491542
-	-	-	-	-	-	rs1902656	70499241	intronic	N	0.0491551
-	-	-	-	-	-	rs2125024	70500120	intronic	N	0.0492379
-	-	-	-	-	-	rs2305838	70500451	intronic	N	0.0492577
-	-	-	-	-	-	rs2305839	70500463	intronic	N	0.0492762
-	-	-	-	-	-	rs2125023	70499990	intronic	N	0.0494604
-	-	-	-	-	-	rs4706274	70391694	intronic	N	0.0498311
UCKL1	0.00524	0.281246	20	62571181	protein-coding gene	rs817318	62586262	intronic	N	0.00419755
-	-	-	-	-	-	rs817316	62584814	intronic	N	0.00826943
-	-	-	-	-	-	rs2427574	62584526	intronic	N	0.00836422
-	-	-	-	-	-	rs817313	62582387	5UTR	N	0.00958553
-	-	-	-	-	-	rs2252258	62576991	intronic	N	0.00976019
-	-	-	-	-	-	rs817311	62580728	intronic	N	0.0128177
-	-	-	-	-	-	rs817310	62580642	intronic	N	0.0170974
-	-	-	-	-	-	rs2320225	62582464	5UTR	N	0.0215767
-	-	-	-	-	-	rs2874202	62582467	5UTR	N	0.0231257
-	-	-	-	-	-	rs2320226	62582469	5UTR	N	0.0253837
ALG6	0.00526	0.281246	1	63833297	protein-coding gene	rs78868550	63875835	intronic	N	0.00666302
-	-	-	-	-	-	rs113284844	63853413	intronic	N	0.00687403
-	-	-	-	-	-	rs75809708	63861461	intronic	N	0.00723882
-	-	-	-	-	-	rs75057613	63852604	intronic	N	0.00916642
-	-	-	-	-	-	rs3009576	63908735	intronic	N	0.0148937
-	-	-	-	-	-	rs3004316	63901428	intronic	N	0.0201051
-	-	-	-	-	-	rs6697508	63893394	intronic	N	0.0208791
-	-	-	-	-	-	rs4630153	63881552	exonic	N	0.0209109
-	-	-	-	-	-	rs6664140	63876367	intronic	N	0.0210095
-	-	-	-	-	-	rs33921207	63869366	intronic	N	0.0210859
-	-	-	-	-	-	rs11208206	63868348	intronic	N	0.0211016
-	-	-	-	-	-	rs3009573	63904294	downstream	N	0.0212608
-	-	-	-	-	-	rs10789138	63859046	intronic	N	0.022724
-	-	-	-	-	-	rs141336239	63851551	intronic	N	0.0234393
-	-	-	-	-	-	rs10749739	63845218	intronic	N	0.0285248
-	-	-	-	-	-	rs12047761	63831484	upstream	N	0.0455605
ANK3	0.00529	0.281948	10	61786055	protein-coding gene	rs10821793	62303835	intronic	N	0.000268864
-	-	-	-	-	-	rs72158042	62292234	intronic	N	0.000349109
-	-	-	-	-	-	rs201201398	62292237	intronic	N	0.000353107
-	-	-	-	-	-	rs10761450	61847439	intronic	N	0.000594749
-	-	-	-	-	-	rs10761451	61847546	intronic	N	0.000623074
-	-	-	-	-	-	rs2241538	61839971	intronic	N	0.000630184
-	-	-	-	-	-	rs10994386	62260544	intronic	N	0.00112547
-	-	-	-	-	-	rs12217224	61849311	intronic	N	0.00142797
-	-	-	-	-	-	rs10821767	62212557	intronic	N	0.00148712
-	-	-	-	-	-	rs6479692	61861230	intronic	N	0.00208687
-	-	-	-	-	-	rs7068951	61852106	intronic	N	0.00259143
-	-	-	-	-	-	rs10994349	62199279	intronic	N	0.00283781
-	-	-	-	-	-	rs6479690	61849882	intronic	N	0.00284485
-	-	-	-	-	-	rs10821673	61853486	intronic	N	0.00292264
-	-	-	-	-	-	rs10821763	62186118	intronic	N	0.00370005
-	-	-	-	-	-	rs10821766	62201684	intronic	N	0.00376753
-	-	-	-	-	-	rs2893823	61800984	intronic	N	0.00405769
-	-	-	-	-	-	rs12146283	62192746	intronic	N	0.00408025
-	-	-	-	-	-	rs7082098	62191279	intronic	N	0.00426802
-	-	-	-	-	-	rs10994344	62189852	intronic	N	0.00453063
-	-	-	-	-	-	rs11302651	62188781	intronic	N	0.00485002
-	-	-	-	-	-	rs113737292	62188435	intronic	N	0.0050984
-	-	-	-	-	-	rs12257109	62184600	intronic	N	0.00514139
-	-	-	-	-	-	rs12263856	62184500	intronic	N	0.00520109
-	-	-	-	-	-	rs1934759	62181923	intronic	N	0.00541146
-	-	-	-	-	-	rs76861408	62183100	intronic	N	0.00554007
-	-	-	-	-	-	rs141319206	62183075	intronic	N	0.00556618
-	-	-	-	-	-	rs10821760	62178257	intronic	N	0.00577519
-	-	-	-	-	-	rs10821759	62176933	intronic	N	0.00584478
-	-	-	-	-	-	rs10994193	61852952	intronic	N	0.00776102
-	-	-	-	-	-	rs572975818	61849217	intronic	N	0.00784659
-	-	-	-	-	-	rs2893824	61801235	intronic	N	0.00903038
-	-	-	-	-	-	rs3793854	61853056	intronic	N	0.00967066
-	-	-	-	-	-	rs2393596	61843567	intronic	N	0.00998488
-	-	-	-	-	-	rs4948385	61850321	intronic	N	0.0100365
-	-	-	-	-	-	rs2393577	61801112	intronic	N	0.0106508
-	-	-	-	-	-	rs10994334	62174663	intronic	N	0.0119984
-	-	-	-	-	-	rs7906535	62486937	intronic	N	0.0125506
-	-	-	-	-	-	rs12413122	61804622	intronic	N	0.0134208
-	-	-	-	-	-	rs117308243	62295521	intronic	N	0.0138383
-	-	-	-	-	-	rs7089604	62210846	intronic	N	0.0151676
-	-	-	-	-	-	rs6479713	62209555	intronic	N	0.0152657
-	-	-	-	-	-	rs7073658	62175024	intronic	N	0.0154566
-	-	-	-	-	-	rs34661139	62210669	intronic	N	0.0158277
-	-	-	-	-	-	rs10994165	61807438	intronic	N	0.0172934
-	-	-	-	-	-	rs3793856	61854292	intronic	N	0.019595
-	-	-	-	-	-	rs79731991	62294272	intronic	N	0.0205753
-	-	-	-	-	-	rs76310235	62494659	upstream	N	0.0215608
-	-	-	-	-	-	rs10994167	61810360	intronic	N	0.023399
-	-	-	-	-	-	rs10994192	61852716	intronic	N	0.023762
-	-	-	-	-	-	rs2393598	61849807	intronic	N	0.0238974
-	-	-	-	-	-	rs2393581	61801282	intronic	N	0.0256046
-	-	-	-	-	-	rs2393582	61801402	intronic	N	0.0272295
-	-	-	-	-	-	rs2393580	61801239	intronic	N	0.0273922
-	-	-	-	-	-	rs12412088	62252355	intronic	N	0.0273947
-	-	-	-	-	-	rs10994169	61813155	intronic	N	0.0285541
-	-	-	-	-	-	rs12780890	62085906	intronic	N	0.0294675
-	-	-	-	-	-	rs116895195	62030145	intronic	N	0.0297699
-	-	-	-	-	-	rs12266910	62492037	intronic	N	0.030352
-	-	-	-	-	-	rs35835220	62330813	intronic	N	0.0309176
-	-	-	-	-	-	rs61085298	61858249	intronic	N	0.0316985
-	-	-	-	-	-	rs7900212	61804282	intronic	N	0.0322567
-	-	-	-	-	-	rs10821662	61801739	intronic	N	0.034041
-	-	-	-	-	-	rs2393638	62259224	intronic	N	0.0346057
-	-	-	-	-	-	rs10509120	61813189	intronic	N	0.0347067
-	-	-	-	-	-	rs2393601	61802168	intronic	N	0.0350459
-	-	-	-	-	-	rs2393603	61802342	intronic	N	0.0350983
-	-	-	-	-	-	rs4948419	62195856	intronic	N	0.0358644
-	-	-	-	-	-	rs58663824	62244757	intronic	N	0.0361258
-	-	-	-	-	-	rs8181420	62258330	intronic	N	0.0361475
-	-	-	-	-	-	rs9888033	61802550	intronic	N	0.0364101
-	-	-	-	-	-	rs10821724	62085553	intronic	N	0.0366305
-	-	-	-	-	-	rs2393604	61802353	intronic	N	0.0366807
-	-	-	-	-	-	rs2393605	61802374	intronic	N	0.0366927
-	-	-	-	-	-	rs2393606	61802375	intronic	N	0.0366928
-	-	-	-	-	-	rs10821776	62260101	intronic	N	0.0376909
-	-	-	-	-	-	rs10761499	62193164	intronic	N	0.0393959
-	-	-	-	-	-	rs3935092	62192672	intronic	N	0.0399274
-	-	-	-	-	-	rs2393602	61802242	intronic	N	0.0412829
-	-	-	-	-	-	rs36020591	61803635	intronic	N	0.043909
-	-	-	-	-	-	rs76901233	61797657	intronic	N	0.0444915
-	-	-	-	-	-	rs10821783	62276884	intronic	N	0.0446255
-	-	-	-	-	-	rs9731229	62343276	intronic	N	0.0450581
-	-	-	-	-	-	rs7896140	62192297	intronic	N	0.0468473
-	-	-	-	-	-	rs12411733	62123046	intronic	N	0.04751
-	-	-	-	-	-	rs12781371	62085918	intronic	N	0.0479275
-	-	-	-	-	-	rs61848483	62081152	intronic	N	0.0488055
METAP1D	0.00531	0.282392	2	172864859	protein-coding gene	rs12692980	172901048	intronic	N	0.000251599
-	-	-	-	-	-	rs62183803	172870035	intronic	N	0.000254122
-	-	-	-	-	-	rs112432457	172901195	intronic	N	0.000288562
-	-	-	-	-	-	rs1965159	172905164	intronic	N	0.000453316
-	-	-	-	-	-	rs11688839	172890647	intronic	N	0.000573395
-	-	-	-	-	-	rs1008151	172912098	intronic	N	0.000578828
-	-	-	-	-	-	rs11673986	172900758	intronic	N	0.000581995
-	-	-	-	-	-	rs35525907	172893081	intronic	N	0.00060069
-	-	-	-	-	-	rs7586556	172901887	intronic	N	0.00060355
-	-	-	-	-	-	rs12996935	172896970	intronic	N	0.000608111
-	-	-	-	-	-	rs12987931	172900948	intronic	N	0.000614387
-	-	-	-	-	-	rs12989560	172901534	intronic	N	0.000640419
-	-	-	-	-	-	rs13020884	172901699	intronic	N	0.000640827
-	-	-	-	-	-	rs12988345	172899203	intronic	N	0.000654675
-	-	-	-	-	-	rs12988675	172901093	intronic	N	0.000656693
-	-	-	-	-	-	rs12989544	172901512	intronic	N	0.00071198
-	-	-	-	-	-	rs62183819	172904520	intronic	N	0.00072629
-	-	-	-	-	-	rs7580363	172895062	intronic	N	0.000738479
-	-	-	-	-	-	rs1965160	172904758	intronic	N	0.000835041
-	-	-	-	-	-	rs62183807	172877480	intronic	N	0.000841088
-	-	-	-	-	-	rs6733794	172871381	intronic	N	0.00103553
-	-	-	-	-	-	rs6718013	172869185	intronic	N	0.00107005
-	-	-	-	-	-	rs62183801	172867475	intronic	N	0.00111564
-	-	-	-	-	-	rs62183800	172867273	intronic	N	0.00112092
-	-	-	-	-	-	rs62183785	172866976	intronic	N	0.00112884
-	-	-	-	-	-	rs62183784	172866696	intronic	N	0.00113671
-	-	-	-	-	-	rs143924007	172866912	intronic	N	0.00113998
-	-	-	-	-	-	rs7557717	172866357	intronic	N	0.00114741
-	-	-	-	-	-	rs7557612	172866218	intronic	N	0.00115177
-	-	-	-	-	-	rs7584187	172866105	intronic	N	0.00115391
-	-	-	-	-	-	rs7598246	172866359	intronic	N	0.0011571
-	-	-	-	-	-	rs62183783	172865775	intronic	N	0.00117911
-	-	-	-	-	-	rs6730085	172864845	upstream	N	0.00120702
-	-	-	-	-	-	rs6729945	172864695	upstream	N	0.00121498
-	-	-	-	-	-	rs140453779	172865366	intronic	N	0.00134368
-	-	-	-	-	-	rs145266057	172877555	intronic	N	0.00152666
-	-	-	-	-	-	rs200151513	172881237	intronic	N	0.00157715
-	-	-	-	-	-	rs56041936	172884178	intronic	N	0.00163284
-	-	-	-	-	-	rs62183812	172885583	intronic	N	0.00166434
-	-	-	-	-	-	rs140222990	172894997	intronic	N	0.00170922
-	-	-	-	-	-	rs11893458	172895001	intronic	N	0.00207588
-	-	-	-	-	-	rs6433321	172860402	upstream	N	0.00232079
-	-	-	-	-	-	rs62183813	172885975	intronic	N	0.00242414
-	-	-	-	-	-	rs11681005	172889613	intronic	N	0.00301469
-	-	-	-	-	-	rs34486471	172901222	intronic	N	0.00304542
-	-	-	-	-	-	rs17500199	172929537	intronic	N	0.00339062
-	-	-	-	-	-	rs72892894	172923408	intronic	N	0.00345381
-	-	-	-	-	-	rs6746701	172869255	intronic	N	0.00375804
-	-	-	-	-	-	rs6737308	172872042	intronic	N	0.00381303
-	-	-	-	-	-	rs62183782	172865009	intronic	N	0.00443722
-	-	-	-	-	-	rs55653103	172861816	upstream	N	0.00522504
-	-	-	-	-	-	rs139762342	172872070	intronic	N	0.00526134
-	-	-	-	-	-	rs13013988	172917076	intronic	N	0.00527967
-	-	-	-	-	-	rs11355201	172888761	intronic	N	0.00722757
-	-	-	-	-	-	rs6719012	172883647	intronic	N	0.0204121
-	-	-	-	-	-	rs10201053	172889558	intronic	N	0.028468
-	-	-	-	-	-	rs10930502	172890588	intronic	N	0.0336815
-	-	-	-	-	-	rs3063041	172882178	intronic	N	0.0358596
-	-	-	-	-	-	rs6715929	172877507	intronic	N	0.0385534
LCMT1	0.00541	0.285652	16	25123062	protein-coding gene	rs75312940	25128746	intronic	N	0.000705888
-	-	-	-	-	-	rs17717196	25119388	upstream	N	0.000732415
-	-	-	-	-	-	rs117764208	25186525	intronic	N	0.00469078
-	-	-	-	-	-	rs75747703	25186532	intronic	N	0.00469085
-	-	-	-	-	-	rs59833970	25149368	intronic	N	0.00520915
-	-	-	-	-	-	rs115968571	25147762	intronic	N	0.0052141
-	-	-	-	-	-	rs75698891	25139731	intronic	N	0.00628727
-	-	-	-	-	-	rs59688652	25149467	intronic	N	0.00632193
-	-	-	-	-	-	rs61671644	25139502	intronic	N	0.00640713
-	-	-	-	-	-	rs151189729	25141966	intronic	N	0.00641723
-	-	-	-	-	-	rs76276629	25169234	intronic	N	0.00647263
-	-	-	-	-	-	rs117186510	25188124	intronic	N	0.00653137
-	-	-	-	-	-	rs75313157	25187178	intronic	N	0.00668882
-	-	-	-	-	-	rs114239508	25190727	downstream	N	0.00671379
-	-	-	-	-	-	rs141551448	25176912	intronic	N	0.0069378
-	-	-	-	-	-	rs77459506	25185997	intronic	N	0.00700864
-	-	-	-	-	-	rs145478822	25192457	downstream	N	0.00703075
-	-	-	-	-	-	rs75751208	25153144	intronic	N	0.00731506
-	-	-	-	-	-	rs79756623	25158725	intronic	N	0.00734437
-	-	-	-	-	-	rs74015608	25189939	downstream	N	0.00740636
-	-	-	-	-	-	rs77172428	25160317	intronic	N	0.00748196
-	-	-	-	-	-	rs3785372	25159668	intronic	N	0.00777528
-	-	-	-	-	-	rs17774085	25187610	intronic	N	0.00823783
-	-	-	-	-	-	rs5816287	25184647	intronic	N	0.00909738
-	-	-	-	-	-	rs7200088	25190199	downstream	N	0.0262988
-	-	-	-	-	-	rs12925518	25190843	downstream	N	0.0290109
-	-	-	-	-	-	rs35103920	25194128	downstream	N	0.0310284
-	-	-	-	-	-	rs13337201	25191504	downstream	N	0.0311679
-	-	-	-	-	-	rs8061811	25194053	downstream	N	0.0312021
-	-	-	-	-	-	rs6497813	25187668	intronic	N	0.0329422
-	-	-	-	-	-	rs277889	25185185	intronic	N	0.034947
-	-	-	-	-	-	rs277888	25184002	intronic	N	0.0390293
-	-	-	-	-	-	rs277887	25183322	intronic	N	0.0391551
-	-	-	-	-	-	rs7190821	25192614	downstream	N	0.0395468
-	-	-	-	-	-	rs202853	25182401	intronic	N	0.0432637
-	-	-	-	-	-	rs182171	25180942	intronic	N	0.0455287
-	-	-	-	-	-	rs277892	25180899	intronic	N	0.0455555
-	-	-	-	-	-	rs277890	25179567	intronic	N	0.0471676
-	-	-	-	-	-	rs277902	25174667	intronic	N	0.0486412
-	-	-	-	-	-	rs71156481	25144179	intronic	N	0.0494403
-	-	-	-	-	-	rs277885	25163113	intronic	N	0.0495054
-	-	-	-	-	-	rs277905	25176942	intronic	N	0.0496472
SH3RF3	0.00543	0.285652	2	109745660	protein-coding gene	rs5833332	110031605	intronic	N	0.00116679
-	-	-	-	-	-	rs11680644	109988215	intronic	N	0.00303552
-	-	-	-	-	-	rs3922817	110024153	intronic	N	0.00338406
-	-	-	-	-	-	rs10168620	110022117	intronic	N	0.00399914
-	-	-	-	-	-	rs4676086	110026316	intronic	N	0.00515212
-	-	-	-	-	-	rs3924090	110026673	intronic	N	0.00523458
-	-	-	-	-	-	rs11684909	110026466	intronic	N	0.00565624
-	-	-	-	-	-	rs59358067	110027312	intronic	N	0.00586894
-	-	-	-	-	-	rs11691186	110030298	intronic	N	0.00588682
-	-	-	-	-	-	rs11123745	110027547	intronic	N	0.00593199
-	-	-	-	-	-	rs13001686	110028779	intronic	N	0.00642296
-	-	-	-	-	-	rs13028045	110028847	intronic	N	0.00644007
-	-	-	-	-	-	rs4676289	110021926	intronic	N	0.00739614
-	-	-	-	-	-	rs10174250	110002922	intronic	N	0.00811571
-	-	-	-	-	-	rs140813480	109885991	intronic	N	0.00895834
-	-	-	-	-	-	rs35836876	110024202	intronic	N	0.0103202
-	-	-	-	-	-	rs6754584	110022881	intronic	N	0.0110148
-	-	-	-	-	-	rs4676275	109953626	intronic	N	0.0110649
-	-	-	-	-	-	rs11694493	110025223	intronic	N	0.0111908
-	-	-	-	-	-	rs10168938	110022426	intronic	N	0.0118246
-	-	-	-	-	-	rs4234110	110026219	intronic	N	0.0118246
-	-	-	-	-	-	rs10192643	110022219	intronic	N	0.012737
-	-	-	-	-	-	rs10195144	110028384	intronic	N	0.0134317
-	-	-	-	-	-	rs10167617	110027116	intronic	N	0.0137607
-	-	-	-	-	-	rs10865028	110027719	intronic	N	0.0141018
-	-	-	-	-	-	rs4676290	110028054	intronic	N	0.0162817
-	-	-	-	-	-	rs10202141	110030964	intronic	N	0.0173124
-	-	-	-	-	-	rs13382576	110033831	intronic	N	0.017495
-	-	-	-	-	-	rs6745464	110029298	intronic	N	0.0177205
-	-	-	-	-	-	rs1025375	109931461	intronic	N	0.0231295
-	-	-	-	-	-	rs1430303	109935852	intronic	N	0.0231967
-	-	-	-	-	-	rs34842377	109961825	intronic	N	0.0235988
-	-	-	-	-	-	rs2008775	109920379	intronic	N	0.0240139
-	-	-	-	-	-	rs72627484	109946747	intronic	N	0.0243629
-	-	-	-	-	-	rs60658828	109942449	intronic	N	0.0244275
-	-	-	-	-	-	rs7602761	110001899	intronic	N	0.0251602
-	-	-	-	-	-	rs7605559	110002052	intronic	N	0.025397
-	-	-	-	-	-	rs7566456	110002038	intronic	N	0.0254292
-	-	-	-	-	-	rs55818317	110036918	intronic	N	0.025542
-	-	-	-	-	-	rs9677385	109927950	intronic	N	0.0255932
-	-	-	-	-	-	rs9678072	109927958	intronic	N	0.0255934
-	-	-	-	-	-	rs76238119	110001330	intronic	N	0.0256446
-	-	-	-	-	-	rs77408258	109932949	intronic	N	0.0258089
-	-	-	-	-	-	rs62152211	109932955	intronic	N	0.025809
-	-	-	-	-	-	rs76877923	109932946	intronic	N	0.02581
-	-	-	-	-	-	rs76845405	109932938	intronic	N	0.0258102
-	-	-	-	-	-	rs72939532	109925803	intronic	N	0.0260145
-	-	-	-	-	-	rs10167847	109921515	intronic	N	0.0262061
-	-	-	-	-	-	rs9678722	109927808	intronic	N	0.0262113
-	-	-	-	-	-	rs9677365	109927835	intronic	N	0.0262138
-	-	-	-	-	-	rs1864476	109922785	intronic	N	0.026216
-	-	-	-	-	-	rs7576212	109934354	intronic	N	0.0262925
-	-	-	-	-	-	rs79189216	109932370	intronic	N	0.0264626
-	-	-	-	-	-	rs1864475	109922862	intronic	N	0.0264817
-	-	-	-	-	-	rs4676291	110030728	intronic	N	0.0264852
-	-	-	-	-	-	rs17035423	109932413	intronic	N	0.0270422
-	-	-	-	-	-	rs74375566	109932362	intronic	N	0.0271945
-	-	-	-	-	-	rs67497297	109932379	intronic	N	0.0271945
-	-	-	-	-	-	rs7584669	109929855	intronic	N	0.0272203
-	-	-	-	-	-	rs11902743	109931775	intronic	N	0.0275175
-	-	-	-	-	-	rs2889870	109929371	intronic	N	0.0276177
-	-	-	-	-	-	rs6542813	109923361	intronic	N	0.0276277
-	-	-	-	-	-	rs7581461	109923354	intronic	N	0.0276282
-	-	-	-	-	-	rs6542811	109923102	intronic	N	0.0276802
-	-	-	-	-	-	rs1078251	109921090	intronic	N	0.0276864
-	-	-	-	-	-	rs10191580	109921834	intronic	N	0.0276874
-	-	-	-	-	-	rs10168124	109921969	intronic	N	0.0276874
-	-	-	-	-	-	rs7563587	109922103	intronic	N	0.0276875
-	-	-	-	-	-	rs6542810	109923045	intronic	N	0.0276891
-	-	-	-	-	-	rs6542812	109923118	intronic	N	0.0276897
-	-	-	-	-	-	rs1430305	109923665	intronic	N	0.0276909
-	-	-	-	-	-	rs2378300	109920824	intronic	N	0.0276914
-	-	-	-	-	-	rs1078254	109920896	intronic	N	0.0276916
-	-	-	-	-	-	rs1078253	109920909	intronic	N	0.027692
-	-	-	-	-	-	rs1430304	109923692	intronic	N	0.0276933
-	-	-	-	-	-	rs1835356	109923854	intronic	N	0.0276946
-	-	-	-	-	-	rs4637156	109934519	intronic	N	0.027704
-	-	-	-	-	-	rs9677543	109928180	intronic	N	0.0277571
-	-	-	-	-	-	rs9677550	109928207	intronic	N	0.0277576
-	-	-	-	-	-	rs1430302	109935740	intronic	N	0.0277634
-	-	-	-	-	-	rs17035435	109933951	intronic	N	0.0277638
-	-	-	-	-	-	rs10197561	109935148	intronic	N	0.0277639
-	-	-	-	-	-	rs58695387	109933915	intronic	N	0.027764
-	-	-	-	-	-	rs6542815	109928638	intronic	N	0.0277658
-	-	-	-	-	-	rs67931553	109933635	intronic	N	0.0277667
-	-	-	-	-	-	rs60988143	109933425	intronic	N	0.0277668
-	-	-	-	-	-	rs66995221	109933352	intronic	N	0.0277669
-	-	-	-	-	-	rs1019838	109933581	intronic	N	0.027767
-	-	-	-	-	-	rs68011918	109933386	intronic	N	0.0277671
-	-	-	-	-	-	rs72627479	109933264	intronic	N	0.0277673
-	-	-	-	-	-	rs66648815	109933309	intronic	N	0.0277675
-	-	-	-	-	-	rs72627480	109933279	intronic	N	0.0277676
-	-	-	-	-	-	rs67726592	109933165	intronic	N	0.0277687
-	-	-	-	-	-	rs7569873	109928985	intronic	N	0.0277701
-	-	-	-	-	-	rs2378316	109929506	intronic	N	0.0277703
-	-	-	-	-	-	rs2378315	109929448	intronic	N	0.0277703
-	-	-	-	-	-	rs2378314	109929446	intronic	N	0.0277703
-	-	-	-	-	-	rs7569692	109929022	intronic	N	0.0277703
-	-	-	-	-	-	rs7570470	109929770	intronic	N	0.0277705
-	-	-	-	-	-	rs7570560	109929806	intronic	N	0.0277705
-	-	-	-	-	-	rs10200501	109929861	intronic	N	0.0277705
-	-	-	-	-	-	rs75177243	109932939	intronic	N	0.0277705
-	-	-	-	-	-	rs4494781	109930323	intronic	N	0.0277707
-	-	-	-	-	-	rs4479453	109930612	intronic	N	0.0277708
-	-	-	-	-	-	rs4632376	109930525	intronic	N	0.0277708
-	-	-	-	-	-	rs11898016	109931777	intronic	N	0.0277708
-	-	-	-	-	-	rs17035428	109932901	intronic	N	0.0277709
-	-	-	-	-	-	rs17035432	109932912	intronic	N	0.0277709
-	-	-	-	-	-	rs68047544	109932791	intronic	N	0.0277709
-	-	-	-	-	-	rs35689052	109932687	intronic	N	0.0277709
-	-	-	-	-	-	rs13424751	109930939	intronic	N	0.0277711
-	-	-	-	-	-	rs11892357	109931909	intronic	N	0.0277711
-	-	-	-	-	-	rs11892356	109931903	intronic	N	0.0277711
-	-	-	-	-	-	rs1025377	109931628	intronic	N	0.0277711
-	-	-	-	-	-	rs11892248	109931843	intronic	N	0.0277711
-	-	-	-	-	-	rs1036029	109931192	intronic	N	0.0277711
-	-	-	-	-	-	rs13427442	109931112	intronic	N	0.0277711
-	-	-	-	-	-	rs1025374	109931344	intronic	N	0.0277711
-	-	-	-	-	-	rs17035400	109932096	intronic	N	0.0277711
-	-	-	-	-	-	rs17035419	109932262	intronic	N	0.0277711
-	-	-	-	-	-	rs17035421	109932281	intronic	N	0.0277711
-	-	-	-	-	-	rs17035405	109932132	intronic	N	0.0277711
-	-	-	-	-	-	rs17035411	109932171	intronic	N	0.0277711
-	-	-	-	-	-	rs7569804	109929080	intronic	N	0.0277785
-	-	-	-	-	-	rs7596155	109929084	intronic	N	0.0277785
-	-	-	-	-	-	rs7569896	109929069	intronic	N	0.0277785
-	-	-	-	-	-	rs10191691	109937104	intronic	N	0.0277798
-	-	-	-	-	-	rs80043775	109932830	intronic	N	0.0277811
-	-	-	-	-	-	rs77811766	109932835	intronic	N	0.0277811
-	-	-	-	-	-	rs72939561	109932840	intronic	N	0.0277811
-	-	-	-	-	-	rs17035416	109932200	intronic	N	0.0277854
-	-	-	-	-	-	rs17035417	109932220	intronic	N	0.0277854
-	-	-	-	-	-	rs4325780	109930691	intronic	N	0.0277869
-	-	-	-	-	-	rs13408721	109936885	intronic	N	0.0277942
-	-	-	-	-	-	rs199615660	109924125	intronic	N	0.0278014
-	-	-	-	-	-	rs1025376	109931474	intronic	N	0.0280651
-	-	-	-	-	-	rs35944607	109932590	intronic	N	0.0281021
-	-	-	-	-	-	rs201756377	109927683	intronic	N	0.0282086
-	-	-	-	-	-	rs199900652	109927688	intronic	N	0.0282088
-	-	-	-	-	-	rs4676084	110010962	intronic	N	0.0282127
-	-	-	-	-	-	rs13033542	109932627	intronic	N	0.0282395
-	-	-	-	-	-	rs35489961	109932620	intronic	N	0.0282409
-	-	-	-	-	-	rs7589911	109922193	intronic	N	0.028689
-	-	-	-	-	-	rs1835357	109920570	intronic	N	0.0286934
-	-	-	-	-	-	rs72627483	109944564	intronic	N	0.0291979
-	-	-	-	-	-	rs72627481	109934368	intronic	N	0.029689
-	-	-	-	-	-	rs72627482	109938430	intronic	N	0.0296954
-	-	-	-	-	-	rs7581460	109923349	intronic	N	0.0301225
-	-	-	-	-	-	rs75676612	109925839	intronic	N	0.0303457
-	-	-	-	-	-	rs35188670	110002356	intronic	N	0.0303716
-	-	-	-	-	-	rs35876648	110018113	intronic	N	0.0304983
-	-	-	-	-	-	rs35154454	110002368	intronic	N	0.0305653
-	-	-	-	-	-	rs72627478	109932066	intronic	N	0.0305691
-	-	-	-	-	-	rs74575313	109925831	intronic	N	0.0307712
-	-	-	-	-	-	rs6739259	110022842	intronic	N	0.0310116
-	-	-	-	-	-	rs736303	109936160	intronic	N	0.0322923
-	-	-	-	-	-	rs11678029	110032475	intronic	N	0.0327658
-	-	-	-	-	-	rs75498287	110001329	intronic	N	0.0328995
-	-	-	-	-	-	rs1078252	109921010	intronic	N	0.0330504
-	-	-	-	-	-	rs7601438	109937547	intronic	N	0.0333461
-	-	-	-	-	-	rs6734521	110021073	intronic	N	0.0340481
-	-	-	-	-	-	rs11676676	109767173	intronic	N	0.0352539
-	-	-	-	-	-	rs6542819	110001751	intronic	N	0.035383
-	-	-	-	-	-	rs6542820	110001774	intronic	N	0.0356242
-	-	-	-	-	-	rs79701372	109993237	intronic	N	0.0356826
-	-	-	-	-	-	rs4676082	110001286	intronic	N	0.0357125
-	-	-	-	-	-	rs76707993	110001325	intronic	N	0.0357872
-	-	-	-	-	-	rs7605467	110002129	intronic	N	0.0358287
-	-	-	-	-	-	rs12712030	109766696	intronic	N	0.039696
-	-	-	-	-	-	rs11675280	109766307	intronic	N	0.0399207
-	-	-	-	-	-	rs10188630	109765916	intronic	N	0.0414076
-	-	-	-	-	-	rs6705120	109765683	intronic	N	0.041624
-	-	-	-	-	-	rs6720247	109765672	intronic	N	0.0416771
-	-	-	-	-	-	rs10177478	109765794	intronic	N	0.0422169
-	-	-	-	-	-	rs4676083	110001294	intronic	N	0.0426123
-	-	-	-	-	-	rs10166726	109979216	intronic	N	0.0426231
-	-	-	-	-	-	rs35176758	109765298	intronic	N	0.0428741
-	-	-	-	-	-	rs964158	109764052	intronic	N	0.0446105
-	-	-	-	-	-	rs2378302	109764051	intronic	N	0.0446397
-	-	-	-	-	-	rs737478	109769146	intronic	N	0.0461676
-	-	-	-	-	-	rs35555164	110019742	intronic	N	0.0468838
-	-	-	-	-	-	rs4596009	110031772	intronic	N	0.0477849
-	-	-	-	-	-	rs34276712	110018854	intronic	N	0.0483569
-	-	-	-	-	-	rs34200716	110019048	intronic	N	0.0487603
RNASE11	0.00544	0.285652	14	21051050	protein-coding gene	rs3827902	21058425	3UTR	N	0.000117699
-	-	-	-	-	-	rs7148666	21057643	intronic	N	0.000179511
-	-	-	-	-	-	rs6576290	21053453	intronic	N	0.000189053
-	-	-	-	-	-	rs6576288	21053257	intronic	N	0.000192366
-	-	-	-	-	-	rs12100787	21057951	intronic	N	0.00102899
-	-	-	-	-	-	rs7157930	21057553	intronic	N	0.00111386
-	-	-	-	-	-	rs10146419	21060213	upstream	N	0.00162719
-	-	-	-	-	-	rs10151120	21060287	upstream	N	0.00177812
-	-	-	-	-	-	rs4982238	21062544	upstream	N	0.0305679
CHD6	0.00545	0.285652	20	40030722	protein-coding gene	rs74273568	40214393	intronic	N	0.00946268
-	-	-	-	-	-	rs6102486	40225233	intronic	N	0.0147091
-	-	-	-	-	-	rs58589947	40218086	intronic	N	0.0182591
-	-	-	-	-	-	rs200188101	40191477	intronic	N	0.0204125
-	-	-	-	-	-	rs4810324	40217726	intronic	N	0.0204939
-	-	-	-	-	-	rs4810325	40217728	intronic	N	0.0204939
-	-	-	-	-	-	rs6072407	40162802	intronic	N	0.0210481
-	-	-	-	-	-	rs6129876	40212877	intronic	N	0.0233202
-	-	-	-	-	-	rs2223554	40200116	intronic	N	0.023735
-	-	-	-	-	-	rs55865608	40210247	intronic	N	0.0242336
-	-	-	-	-	-	rs6093497	40201535	intronic	N	0.0250512
-	-	-	-	-	-	rs12233283	40240892	intronic	N	0.0255228
-	-	-	-	-	-	rs74273560	40124284	intronic	N	0.025857
-	-	-	-	-	-	rs80000436	40186172	intronic	N	0.0261111
-	-	-	-	-	-	rs2866743	40170873	intronic	N	0.0263492
-	-	-	-	-	-	rs6102458	40175216	intronic	N	0.0266569
-	-	-	-	-	-	rs6129861	40171684	intronic	N	0.0269275
-	-	-	-	-	-	rs4812524	40179781	intronic	N	0.0271542
-	-	-	-	-	-	rs6102451	40157709	intronic	N	0.028258
-	-	-	-	-	-	rs12625845	40092169	intronic	N	0.028259
-	-	-	-	-	-	rs4812528	40203025	intronic	N	0.0284546
-	-	-	-	-	-	rs12480036	40195829	intronic	N	0.0287595
-	-	-	-	-	-	rs2272959	40185264	intronic	N	0.0291496
-	-	-	-	-	-	rs79122751	40197813	intronic	N	0.03122
-	-	-	-	-	-	rs73611269	40070246	intronic	N	0.0320079
-	-	-	-	-	-	rs6072413	40170946	intronic	N	0.032264
-	-	-	-	-	-	rs76837504	40195230	intronic	N	0.0332496
-	-	-	-	-	-	rs76246875	40232654	intronic	N	0.0333269
-	-	-	-	-	-	rs16985881	40153172	intronic	N	0.0344338
-	-	-	-	-	-	rs6124346	40064369	intronic	N	0.0356454
-	-	-	-	-	-	rs2294569	40076438	intronic	N	0.0367672
-	-	-	-	-	-	rs77930358	40174887	intronic	N	0.036901
-	-	-	-	-	-	rs6072397	40145572	intronic	N	0.0382092
-	-	-	-	-	-	rs16985879	40152547	intronic	N	0.0384777
-	-	-	-	-	-	rs367948681	40191484	intronic	N	0.0400098
-	-	-	-	-	-	rs200255446	40191486	intronic	N	0.0400098
-	-	-	-	-	-	rs1010306	40098669	intronic	N	0.0400514
-	-	-	-	-	-	rs140489131	40100685	intronic	N	0.0404495
-	-	-	-	-	-	rs2235590	40042321	intronic	N	0.0408524
-	-	-	-	-	-	rs2072971	40097639	intronic	N	0.0409142
-	-	-	-	-	-	rs144509241	40149616	intronic	N	0.0416475
-	-	-	-	-	-	rs2294576	40051604	intronic	N	0.0418481
-	-	-	-	-	-	rs6129835	40048061	intronic	N	0.0419237
-	-	-	-	-	-	rs6102407	40039519	intronic	N	0.0425803
-	-	-	-	-	-	rs2294573	40068408	intronic	N	0.0427009
-	-	-	-	-	-	rs6124344	40040031	intronic	N	0.0427683
-	-	-	-	-	-	rs16985769	40071937	intronic	N	0.0430592
-	-	-	-	-	-	rs4812508	40057716	intronic	N	0.0446306
-	-	-	-	-	-	rs7265695	40043096	intronic	N	0.0446365
-	-	-	-	-	-	rs12625752	40139995	intronic	N	0.0447525
-	-	-	-	-	-	rs2294577	40040452	intronic	N	0.045097
-	-	-	-	-	-	rs16985754	40058541	intronic	N	0.0454946
-	-	-	-	-	-	rs73907162	40058561	intronic	N	0.0454949
-	-	-	-	-	-	rs6129832	40038836	intronic	N	0.0455539
-	-	-	-	-	-	rs6102419	40071784	intronic	N	0.0455544
-	-	-	-	-	-	rs2235589	40043913	exonic	N	0.0463211
-	-	-	-	-	-	rs6072394	40142172	intronic	N	0.0465965
-	-	-	-	-	-	rs4812509	40073819	intronic	N	0.0469924
-	-	-	-	-	-	rs6065362	40108567	intronic	N	0.0470872
-	-	-	-	-	-	rs4810319	40037595	intronic	N	0.0479956
CCNE1	0.00548	0.285652	19	30302897	protein-coding gene	rs3218026	30303138	intronic	N	0.0107226
-	-	-	-	-	-	rs7247779	30297919	upstream	N	0.0130373
-	-	-	-	-	-	rs62104480	30298800	upstream	N	0.0148025
-	-	-	-	-	-	rs56400371	30299634	upstream	N	0.0165414
-	-	-	-	-	-	rs58989684	30299796	upstream	N	0.016983
-	-	-	-	-	-	rs62104483	30300017	upstream	N	0.0203263
-	-	-	-	-	-	rs57488010	30301844	upstream	N	0.0213545
-	-	-	-	-	-	rs58059779	30301869	upstream	N	0.021368
-	-	-	-	-	-	rs56313825	30300841	upstream	N	0.0218353
-	-	-	-	-	-	rs3218035	30305449	intronic	N	0.0225224
-	-	-	-	-	-	rs3218042	30307338	intronic	N	0.0232169
-	-	-	-	-	-	rs3218044	30307451	intronic	N	0.0232728
-	-	-	-	-	-	rs997669	30304483	intronic	N	0.0237447
-	-	-	-	-	-	rs3218048	30308914	intronic	N	0.0238609
-	-	-	-	-	-	rs75996259	30302546	upstream	N	0.024782
-	-	-	-	-	-	rs3218069	30313576	intronic	N	0.0252782
-	-	-	-	-	-	rs7257694	30314666	exonic	N	0.0257988
-	-	-	-	-	-	rs3218059	30311372	intronic	N	0.0260888
-	-	-	-	-	-	rs3218070	30313603	intronic	N	0.0267729
-	-	-	-	-	-	rs7257330	30301823	upstream	N	0.027534
-	-	-	-	-	-	rs3218036	30305684	intronic	N	0.0278323
-	-	-	-	-	-	rs569537342	30313523	intronic	N	0.0284122
-	-	-	-	-	-	rs3218078	30315735	downstream	N	0.0337352
-	-	-	-	-	-	rs3218055	30310879	intronic	N	0.0341942
-	-	-	-	-	-	rs3218073	30315016	3UTR	N	0.0351388
-	-	-	-	-	-	rs3218066	30312874	intronic	N	0.0354749
-	-	-	-	-	-	rs3218068	30313344	intronic	N	0.035892
-	-	-	-	-	-	rs41520849	30313894	intronic	N	0.0362019
-	-	-	-	-	-	rs3218072	30314371	intronic	N	0.036618
-	-	-	-	-	-	rs200996365	30303379	intronic	N	0.0366425
-	-	-	-	-	-	rs3218027	30303352	intronic	N	0.0366621
-	-	-	-	-	-	rs113780919	30319203	downstream	N	0.0442064
-	-	-	-	-	-	rs56285422	30319892	downstream	N	0.0446266
-	-	-	-	-	-	rs11292796	30313850	intronic	N	0.0455291
-	-	-	-	-	-	rs35538222	30304254	intronic	N	0.047269
CA10	0.00549	0.285652	17	49707680	protein-coding gene	rs62061830	49831062	intronic	N	0.0255053
-	-	-	-	-	-	rs7220861	49840836	intronic	N	0.0274858
-	-	-	-	-	-	rs200271490	49833832	intronic	N	0.0352556
-	-	-	-	-	-	rs62063179	49876045	intronic	N	0.0364184
-	-	-	-	-	-	rs56328387	49869510	intronic	N	0.0401366
-	-	-	-	-	-	rs741682	49868887	intronic	N	0.0410414
-	-	-	-	-	-	rs55802618	49875810	intronic	N	0.041793
-	-	-	-	-	-	rs17588506	49874595	intronic	N	0.0450455
-	-	-	-	-	-	rs17664492	49841989	intronic	N	0.0459487
-	-	-	-	-	-	rs4794304	49849208	intronic	N	0.0461543
-	-	-	-	-	-	rs1124281	49849063	intronic	N	0.046858
-	-	-	-	-	-	rs75659221	49754756	intronic	N	0.0498525
VAMP5	0.00549	0.285652	2	85811553	protein-coding gene	rs11311	85811592	5UTR	N	0.00111186
-	-	-	-	-	-	rs7593969	85809670	upstream	N	0.00118729
-	-	-	-	-	-	rs7608074	85809703	upstream	N	0.00119006
-	-	-	-	-	-	rs73943248	85810718	upstream	N	0.00127992
-	-	-	-	-	-	rs150679559	85814139	intronic	N	0.00141921
-	-	-	-	-	-	rs116306855	85810670	upstream	N	0.00150171
-	-	-	-	-	-	rs2366640	85810734	upstream	N	0.00208161
-	-	-	-	-	-	rs1972297	85808573	intronic	N	0.00293933
-	-	-	-	-	-	rs1009	85808737	exonic	N	0.00295328
-	-	-	-	-	-	rs1058588	85808871	3UTR	N	0.00297114
-	-	-	-	-	-	rs1562323	85809711	upstream	N	0.003113
-	-	-	-	-	-	rs2366639	85809955	upstream	N	0.00315525
-	-	-	-	-	-	rs1561198	85809989	upstream	N	0.00348082
-	-	-	-	-	-	rs55971080	85812746	intronic	N	0.00383994
-	-	-	-	-	-	rs10594889	85814384	intronic	N	0.00502133
-	-	-	-	-	-	rs3755009	85820906	upstream	N	0.00615994
-	-	-	-	-	-	rs10206961	85814984	intronic	N	0.00643104
-	-	-	-	-	-	rs3755010	85821526	upstream	N	0.00651911
-	-	-	-	-	-	rs3755011	85821599	upstream	N	0.00653392
-	-	-	-	-	-	rs1562322	85821956	upstream	N	0.00662194
-	-	-	-	-	-	rs14242	85820412	3UTR	N	0.00681824
-	-	-	-	-	-	rs60883970	85820589	upstream	N	0.00685695
-	-	-	-	-	-	rs2232747	85824073	intronic	N	0.00743155
-	-	-	-	-	-	rs3198089	85825337	upstream	N	0.00855772
-	-	-	-	-	-	rs2232750	85824468	intronic	N	0.00879611
-	-	-	-	-	-	rs6643	85824251	exonic	N	0.013985
-	-	-	-	-	-	rs2232748	85824084	intronic	N	0.0159843
-	-	-	-	-	-	rs79139517	85809872	upstream	N	0.0204377
-	-	-	-	-	-	rs1254900	85816334	intronic	N	0.0404849
LDLR	0.00552	0.286565	19	11200138	protein-coding gene	rs17248720	11198187	upstream	N	0.0063188
-	-	-	-	-	-	rs8106503	11196886	upstream	N	0.00753033
-	-	-	-	-	-	rs149183396	11197472	upstream	N	0.0127811
-	-	-	-	-	-	rs17242766	11200475	intronic	N	0.0129793
-	-	-	-	-	-	rs8104549	11202516	intronic	N	0.0140166
-	-	-	-	-	-	rs8104576	11202569	intronic	N	0.014098
-	-	-	-	-	-	rs8102817	11196705	upstream	N	0.0160296
-	-	-	-	-	-	rs74489414	11206686	intronic	N	0.019228
-	-	-	-	-	-	rs17249169	11203414	intronic	N	0.0213508
-	-	-	-	-	-	rs8111982	11210004	intronic	N	0.0242908
-	-	-	-	-	-	rs74938451	11209535	intronic	N	0.0279998
-	-	-	-	-	-	rs534924657	11220635	intronic	N	0.0296375
-	-	-	-	-	-	rs368980367	11220633	intronic	N	0.02964
-	-	-	-	-	-	rs17242962	11228912	intronic	N	0.0323391
-	-	-	-	-	-	rs114085323	11228605	intronic	N	0.032354
-	-	-	-	-	-	rs140478111	11232266	intronic	N	0.0326448
-	-	-	-	-	-	rs150781410	11232606	intronic	N	0.0327439
-	-	-	-	-	-	rs117972228	11207671	intronic	N	0.0341688
-	-	-	-	-	-	rs116436750	11208080	intronic	N	0.0342934
-	-	-	-	-	-	rs17248833	11224592	intronic	N	0.0356936
-	-	-	-	-	-	rs115360318	11247380	downstream	N	0.036276
-	-	-	-	-	-	rs149557343	11244910	downstream	N	0.036531
-	-	-	-	-	-	rs182079131	11246482	downstream	N	0.0365392
-	-	-	-	-	-	rs75596934	11245543	downstream	N	0.036837
-	-	-	-	-	-	rs116159325	11245500	downstream	N	0.0368467
-	-	-	-	-	-	rs149334923	11236692	intronic	N	0.0381007
-	-	-	-	-	-	rs192678460	11233601	intronic	N	0.0385507
-	-	-	-	-	-	rs17249330	11234327	intronic	N	0.038897
-	-	-	-	-	-	rs145104510	11229559	intronic	N	0.0399966
-	-	-	-	-	-	rs5929	11226800	exonic	N	0.0435048
-	-	-	-	-	-	rs59619476	11237056	intronic	N	0.044738
-	-	-	-	-	-	rs74516607	11206585	intronic	N	0.0473569
PLXND1	0.00558	0.288427	3	129274056	protein-coding gene	rs78287989	129310367	intronic	N	0.00777701
-	-	-	-	-	-	rs3814961	129275680	intronic	N	0.0350533
PDILT	0.0056	0.288598	16	20370496	protein-coding gene	rs9939588	20419699	upstream	N	0.00104957
-	-	-	-	-	-	rs11864909	20400839	intronic	N	0.00829836
-	-	-	-	-	-	rs12921916	20407196	intronic	N	0.0116932
-	-	-	-	-	-	rs35208507	20388929	intronic	N	0.0274136
-	-	-	-	-	-	rs4408552	20383531	intronic	N	0.0284887
-	-	-	-	-	-	rs34495073	20385144	intronic	N	0.0305777
-	-	-	-	-	-	rs34532024	20385148	intronic	N	0.0305852
-	-	-	-	-	-	rs35449439	20385182	intronic	N	0.0305873
-	-	-	-	-	-	rs77924615	20392332	intronic	N	0.0327628
-	-	-	-	-	-	rs62034975	20392415	intronic	N	0.0339409
-	-	-	-	-	-	rs79746097	20392810	intronic	N	0.0346379
-	-	-	-	-	-	rs62034970	20383049	intronic	N	0.0353944
-	-	-	-	-	-	rs35747824	20393308	intronic	N	0.0356966
-	-	-	-	-	-	rs9940121	20420488	upstream	N	0.0372355
-	-	-	-	-	-	rs7199791	20420932	5UTR	N	0.0427049
-	-	-	-	-	-	rs7192797	20411763	intronic	N	0.042826
-	-	-	-	-	-	rs7185940	20410488	exonic	N	0.0457043
-	-	-	-	-	-	rs8047791	20414568	intronic	N	0.0480181
-	-	-	-	-	-	rs7199761	20420889	5UTR	N	0.0480375
PIGR	0.00565	0.290606	1	207101866	protein-coding gene	rs398050036	207108191	intronic	N	0.000556316
-	-	-	-	-	-	rs291096	207110936	exonic	N	0.00139859
-	-	-	-	-	-	rs291091	207113679	intronic	N	0.00143813
-	-	-	-	-	-	rs532534	207117688	intronic	N	0.00248676
-	-	-	-	-	-	rs6540730	207119337	intronic	N	0.00286416
-	-	-	-	-	-	rs4844555	207120930	upstream	N	0.0029035
-	-	-	-	-	-	rs67740434	207124079	upstream	N	0.00323929
-	-	-	-	-	-	rs10218826	207124281	upstream	N	0.00324078
-	-	-	-	-	-	rs291086	207097071	upstream	N	0.00353098
-	-	-	-	-	-	rs13190	207102293	3UTR	N	0.00412573
-	-	-	-	-	-	rs908702	207105641	intronic	N	0.00455962
-	-	-	-	-	-	rs2275531	207109116	exonic	N	0.00511896
-	-	-	-	-	-	rs6695632	207109167	intronic	N	0.00512827
-	-	-	-	-	-	rs748844	207109846	intronic	N	0.007089
-	-	-	-	-	-	rs748140	207110363	intronic	N	0.00720165
-	-	-	-	-	-	rs2007272	207113755	intronic	N	0.00743456
-	-	-	-	-	-	rs4844369	207118228	intronic	N	0.014451
-	-	-	-	-	-	rs1683225	207117558	intronic	N	0.0145292
-	-	-	-	-	-	rs7539999	207123117	upstream	N	0.0186141
RAB18	0.00569	0.291781	10	27793232	protein-coding gene	rs71492555	27801967	intronic	N	0.00133593
-	-	-	-	-	-	rs2477317	27829355	3UTR	N	0.00314762
-	-	-	-	-	-	rs2477315	27807213	intronic	N	0.00331943
-	-	-	-	-	-	rs2642273	27815665	intronic	N	0.00344285
-	-	-	-	-	-	rs2763308	27820742	intronic	N	0.0036626
-	-	-	-	-	-	rs2505305	27796769	intronic	N	0.00384962
-	-	-	-	-	-	rs2477343	27802421	intronic	N	0.00386737
-	-	-	-	-	-	rs2808279	27832409	downstream	N	0.00518264
-	-	-	-	-	-	rs10508722	27827738	3UTR	N	0.00798019
-	-	-	-	-	-	rs2477340	27788892	upstream	N	0.0110728
-	-	-	-	-	-	rs201906071	27790507	upstream	N	0.0147478
-	-	-	-	-	-	rs547021449	27790508	upstream	N	0.0147516
-	-	-	-	-	-	rs556380159	27790510	upstream	N	0.0147526
-	-	-	-	-	-	rs538879481	27790513	upstream	N	0.0147565
-	-	-	-	-	-	rs3765133	27821381	intronic	N	0.0187087
-	-	-	-	-	-	rs72629758	27789256	upstream	N	0.0189378
-	-	-	-	-	-	rs2242356	27822816	intronic	N	0.0189501
-	-	-	-	-	-	rs11015858	27826235	intronic	N	0.0203268
-	-	-	-	-	-	rs72629761	27826474	intronic	N	0.0205322
-	-	-	-	-	-	rs11015856	27825885	intronic	N	0.0211219
-	-	-	-	-	-	rs72629759	27793788	intronic	N	0.0214934
-	-	-	-	-	-	rs72629760	27793830	intronic	N	0.0214935
-	-	-	-	-	-	rs10764699	27792932	upstream	N	0.0215506
-	-	-	-	-	-	rs11015833	27802927	intronic	N	0.0220692
-	-	-	-	-	-	rs11015832	27802879	intronic	N	0.0220736
-	-	-	-	-	-	rs10508724	27828522	3UTR	N	0.0225076
-	-	-	-	-	-	rs17756134	27805992	intronic	N	0.0225835
-	-	-	-	-	-	rs145704440	27806216	intronic	N	0.0226178
-	-	-	-	-	-	rs11015840	27807199	intronic	N	0.0226938
-	-	-	-	-	-	rs76029714	27809174	intronic	N	0.0228371
-	-	-	-	-	-	rs10741136	27804087	intronic	N	0.0229851
