## Supplementary table 4 for "Folic acid prevents interferon-induced iron accumulation and ferroptosis and improves liver health in children with biliary atresia" (part 2 of 3)

### Sheet: Data (continued)
Symbol	NominalP	CorrectedP	Chromosome	Start_Position	Group	SNP	Position	GeneFeature	IsGATESKeySNP	pval
-	-	-	-	-	-	rs7901033	27806506	intronic	N	0.0232598
-	-	-	-	-	-	rs10829267	27809425	intronic	N	0.0234371
-	-	-	-	-	-	rs10829268	27812418	intronic	N	0.023619
-	-	-	-	-	-	rs12220463	27814606	intronic	N	0.0236767
-	-	-	-	-	-	rs12571836	27827484	3UTR	N	0.0249366
-	-	-	-	-	-	rs10764698	27792089	upstream	N	0.0265677
-	-	-	-	-	-	rs2172678	27824659	intronic	N	0.0273356
-	-	-	-	-	-	rs17756253	27831251	downstream	N	0.028032
-	-	-	-	-	-	rs11015862	27830564	3UTR	N	0.0285081
-	-	-	-	-	-	rs11015826	27794104	intronic	N	0.0356758
-	-	-	-	-	-	rs78355511	27831655	downstream	N	0.0358201
-	-	-	-	-	-	rs11015857	27826036	intronic	N	0.0394386
NUPR1	0.00575	0.293878	16	28544028	protein-coding gene	rs231973	28539402	downstream	N	0.00210996
-	-	-	-	-	-	rs144143774	28541900	downstream	N	0.00237373
-	-	-	-	-	-	rs79850259	28552692	upstream	N	0.00298419
-	-	-	-	-	-	rs147389183	28545437	3UTR	N	0.00303252
-	-	-	-	-	-	rs2034874	28554699	upstream	N	0.00304139
-	-	-	-	-	-	rs9937596	28555157	upstream	N	0.00307254
-	-	-	-	-	-	rs9923079	28546620	3UTR	N	0.00309829
-	-	-	-	-	-	rs118058279	28539519	downstream	N	0.00341656
-	-	-	-	-	-	rs1074629	28554148	upstream	N	0.00350339
-	-	-	-	-	-	rs1074631	28554108	upstream	N	0.0435862
-	-	-	-	-	-	rs3785354	28550667	upstream	N	0.0465473
HNF1B	0.00584	0.296992	17	36046433	protein-coding gene	rs11868513	36052692	intronic	N	0.000156219
-	-	-	-	-	-	rs11868535	36052781	intronic	N	0.000156478
-	-	-	-	-	-	rs2269842	36059246	intronic	N	0.000251455
-	-	-	-	-	-	rs2269841	36059377	intronic	N	0.000251828
-	-	-	-	-	-	rs35192677	36059424	intronic	N	0.000255915
-	-	-	-	-	-	rs2688	36046931	3UTR	N	0.000800236
-	-	-	-	-	-	rs8075185	36060216	intronic	N	0.00127024
-	-	-	-	-	-	rs1800929	36047275	3UTR	N	0.00177632
-	-	-	-	-	-	rs3094509	36062299	intronic	N	0.00214063
-	-	-	-	-	-	rs2074428	36061659	intronic	N	0.00232589
-	-	-	-	-	-	rs1008284	36062458	intronic	N	0.00356794
-	-	-	-	-	-	rs12150371	36050331	intronic	N	0.00408284
-	-	-	-	-	-	rs2285741	36045807	downstream	N	0.00567883
-	-	-	-	-	-	rs11350722	36058917	intronic	N	0.0127061
-	-	-	-	-	-	rs3094513	36048523	intronic	N	0.0142095
-	-	-	-	-	-	rs2689	36047101	3UTR	N	0.0148934
-	-	-	-	-	-	rs35204914	36055372	intronic	N	0.0155318
-	-	-	-	-	-	rs58679466	36056576	intronic	N	0.0156354
-	-	-	-	-	-	rs3110640	36048823	intronic	N	0.0178473
-	-	-	-	-	-	rs2269843	36058980	intronic	N	0.0200773
-	-	-	-	-	-	rs2074430	36060515	intronic	N	0.0205961
-	-	-	-	-	-	rs2189303	36060105	intronic	N	0.0276309
-	-	-	-	-	-	rs11656817	36056899	intronic	N	0.038169
-	-	-	-	-	-	rs2269844	36058814	intronic	N	0.0454192
-	-	-	-	-	-	rs2411154	36056556	intronic	N	0.0467261
-	-	-	-	-	-	rs2074429	36061297	intronic	N	0.046793
-	-	-	-	-	-	rs2411155	36056474	intronic	N	0.0483518
ABT1	0.00585	0.296992	6	26597180	protein-coding gene	rs62394558	26604650	downstream	N	0.0288026
-	-	-	-	-	-	rs35723772	26594542	upstream	N	0.0289538
-	-	-	-	-	-	rs13213953	26594534	upstream	N	0.0289559
-	-	-	-	-	-	rs6456738	26594033	upstream	N	0.0379824
-	-	-	-	-	-	rs6456739	26604140	downstream	N	0.0412801
CNPY2	0.00588	0.297746	12	56708257	protein-coding gene	rs7133285	56699429	downstream	N	0.0120142
-	-	-	-	-	-	rs3809128	56709919	5UTR	N	0.012779
-	-	-	-	-	-	rs59295315	56708576	3UTR	N	0.0134532
-	-	-	-	-	-	rs79750959	56702012	downstream	N	0.0134536
-	-	-	-	-	-	rs58852079	56706922	intronic	N	0.013454
-	-	-	-	-	-	rs150955176	56706421	intronic	N	0.013454
-	-	-	-	-	-	rs57279772	56698960	upstream	N	0.0134551
-	-	-	-	-	-	rs76430365	56699993	downstream	N	0.0134552
-	-	-	-	-	-	rs60192809	56701379	downstream	N	0.0134739
-	-	-	-	-	-	rs773664	56702176	downstream	N	0.0142478
-	-	-	-	-	-	rs398019713	56706178	intronic	N	0.0142478
-	-	-	-	-	-	rs2629447	56700809	downstream	N	0.0142483
-	-	-	-	-	-	rs703830	56701872	downstream	N	0.0142483
-	-	-	-	-	-	rs10876882	56699623	downstream	N	0.0148484
RELL1	0.00591	0.29824	4	37612255	protein-coding gene	rs75395102	37600144	intronic	N	0.00906724
-	-	-	-	-	-	rs76448128	37598439	intronic	N	0.0118541
-	-	-	-	-	-	rs77298125	37600507	intronic	N	0.0120202
-	-	-	-	-	-	rs6856055	37597120	intronic	N	0.0121523
-	-	-	-	-	-	rs77453635	37610449	intronic	N	0.0122472
-	-	-	-	-	-	rs57902788	37601658	intronic	N	0.0134436
-	-	-	-	-	-	rs58827281	37615920	intronic	N	0.0141797
-	-	-	-	-	-	rs78768375	37614024	3UTR	N	0.0177398
-	-	-	-	-	-	rs11318273	37638216	intronic	N	0.0189681
-	-	-	-	-	-	rs2048257	37618938	intronic	N	0.0195733
-	-	-	-	-	-	rs2973276	37597591	intronic	N	0.0219682
-	-	-	-	-	-	rs73807850	37614319	3UTR	N	0.0227848
-	-	-	-	-	-	rs148942729	37633967	intronic	N	0.0248128
-	-	-	-	-	-	rs12640317	37609699	intronic	N	0.0251679
-	-	-	-	-	-	rs61373314	37610121	intronic	N	0.026039
-	-	-	-	-	-	rs16993717	37617389	intronic	N	0.027826
-	-	-	-	-	-	rs58037498	37606612	intronic	N	0.0284607
-	-	-	-	-	-	rs77070986	37605980	intronic	N	0.0296687
-	-	-	-	-	-	rs73807844	37605864	intronic	N	0.0298094
-	-	-	-	-	-	rs2939736	37606858	intronic	N	0.0298432
-	-	-	-	-	-	rs10025367	37635810	intronic	N	0.0303326
-	-	-	-	-	-	rs4832730	37615574	intronic	N	0.0303497
-	-	-	-	-	-	rs2939742	37596046	intronic	N	0.0318407
-	-	-	-	-	-	rs201867575	37606554	intronic	N	0.0320465
-	-	-	-	-	-	rs200339861	37606556	intronic	N	0.032051
-	-	-	-	-	-	rs13114789	37633508	intronic	N	0.0343483
-	-	-	-	-	-	rs60669431	37638148	intronic	N	0.0353506
-	-	-	-	-	-	rs112095491	37632220	intronic	N	0.0374439
-	-	-	-	-	-	rs76722421	37593556	3UTR	N	0.0377714
-	-	-	-	-	-	rs118121778	37629666	intronic	N	0.0412853
-	-	-	-	-	-	rs74660980	37679877	intronic	N	0.0421292
-	-	-	-	-	-	rs73807846	37606239	intronic	N	0.0426317
-	-	-	-	-	-	rs13121780	37621052	intronic	N	0.043074
-	-	-	-	-	-	rs77482484	37653711	intronic	N	0.0462162
-	-	-	-	-	-	rs3733498	37614737	3UTR	N	0.0470587
-	-	-	-	-	-	rs35535656	37612069	intronic	N	0.0477542
-	-	-	-	-	-	rs937942	37592679	3UTR	N	0.0480532
-	-	-	-	-	-	rs75959924	37678494	intronic	N	0.048694
-	-	-	-	-	-	rs76390671	37678507	intronic	N	0.0487437
-	-	-	-	-	-	rs57596844	37677979	intronic	N	0.0493089
WNT11	0.00593	0.29824	11	75897368	protein-coding gene	rs11236643	75894735	downstream	N	0.000819267
-	-	-	-	-	-	rs647159	75892741	downstream	N	0.00185303
-	-	-	-	-	-	rs608747	75916477	intronic	N	0.0155976
-	-	-	-	-	-	rs596339	75916507	intronic	N	0.0161275
-	-	-	-	-	-	rs10400322	75910913	intronic	N	0.0169813
-	-	-	-	-	-	rs3215303	75907438	intronic	N	0.0224737
-	-	-	-	-	-	rs7125695	75908131	intronic	N	0.0230571
-	-	-	-	-	-	rs7111101	75908946	intronic	N	0.0235348
-	-	-	-	-	-	rs4944092	75909619	intronic	N	0.023552
-	-	-	-	-	-	rs11600611	75903832	intronic	N	0.0237674
-	-	-	-	-	-	rs12419707	75903080	intronic	N	0.0345018
-	-	-	-	-	-	rs75544831	75900018	intronic	N	0.0371694
-	-	-	-	-	-	rs1533767	75905800	exonic	N	0.0395179
-	-	-	-	-	-	rs10899175	75899481	intronic	N	0.0410514
-	-	-	-	-	-	rs94111	75915139	intronic	N	0.0428937
-	-	-	-	-	-	rs12289416	75911172	intronic	N	0.0468428
-	-	-	-	-	-	rs598143	75896572	downstream	N	0.0472298
CLN5	0.00594	0.29824	13	77566215	protein-coding gene	rs851516	77571278	intronic	N	0.00508571
-	-	-	-	-	-	rs77416795	77566090	upstream	N	0.0104886
-	-	-	-	-	-	rs55825686	77570631	intronic	N	0.0110099
-	-	-	-	-	-	rs145225821	77577645	3UTR	N	0.0490574
MROH5	0.00601	0.30118	8	142443928	protein-coding gene	rs2402037	142503372	intronic	N	0.0096453
-	-	-	-	-	-	rs6578186	142458616	intronic	N	0.0141461
-	-	-	-	-	-	rs2402038	142503276	intronic	N	0.0166009
-	-	-	-	-	-	rs2246721	142503492	intronic	N	0.01854
-	-	-	-	-	-	rs11167064	142501490	intronic	N	0.0285181
-	-	-	-	-	-	rs7842575	142461694	intronic	N	0.0335021
-	-	-	-	-	-	rs7836752	142460693	intronic	N	0.0366372
-	-	-	-	-	-	rs12549801	142441642	3UTR	N	0.0402677
ZNF358	0.00606	0.301184	19	7580988	protein-coding gene	rs586243	7578733	upstream	N	0.00136029
-	-	-	-	-	-	rs644053	7589393	intronic	N	0.00151281
-	-	-	-	-	-	rs661821	7582649	intronic	N	0.00608905
-	-	-	-	-	-	rs4045947	7583552	intronic	N	0.00665478
-	-	-	-	-	-	rs78057307	7583746	intronic	N	0.00674895
-	-	-	-	-	-	rs56190735	7577906	upstream	N	0.00741076
-	-	-	-	-	-	rs113394178	7581244	intronic	N	0.0260651
TG	0.00609	0.301184	8	133879202	protein-coding gene	rs117143413	133926741	intronic	N	0.00340506
-	-	-	-	-	-	rs2076740	133984058	exonic	N	0.0101647
-	-	-	-	-	-	rs35676595	133999676	intronic	N	0.0184734
-	-	-	-	-	-	rs16904806	134040731	intronic	N	0.0233153
-	-	-	-	-	-	rs59502802	134040895	intronic	N	0.0233538
-	-	-	-	-	-	rs3739268	134049797	3UTR	N	0.0240044
-	-	-	-	-	-	rs6993250	133988288	intronic	N	0.0273251
-	-	-	-	-	-	rs733735	134114716	intronic	N	0.028476
-	-	-	-	-	-	rs16904800	133996351	intronic	N	0.0293788
-	-	-	-	-	-	rs2777	134050012	3UTR	N	0.0296478
-	-	-	-	-	-	rs11785501	133985966	intronic	N	0.0305135
-	-	-	-	-	-	rs11777934	133989150	intronic	N	0.0306438
-	-	-	-	-	-	rs864898	133904380	intronic	N	0.0307003
-	-	-	-	-	-	rs880073	133875782	upstream	N	0.0315283
-	-	-	-	-	-	rs853311	133904227	intronic	N	0.0315555
-	-	-	-	-	-	rs853316	133906784	intronic	N	0.0318295
-	-	-	-	-	-	rs180210	133885554	intronic	N	0.0328543
-	-	-	-	-	-	rs180211	133885789	intronic	N	0.0331794
-	-	-	-	-	-	rs1123672	134072152	intronic	N	0.0331805
-	-	-	-	-	-	rs200697618	134080164	intronic	N	0.0334659
-	-	-	-	-	-	rs2244060	133876246	upstream	N	0.0338551
-	-	-	-	-	-	rs180193	133877262	upstream	N	0.0339553
-	-	-	-	-	-	rs180195	133877623	upstream	N	0.0339624
-	-	-	-	-	-	rs2472548	133874964	upstream	N	0.0339719
-	-	-	-	-	-	rs7015412	133985538	intronic	N	0.0343198
-	-	-	-	-	-	rs2252681	134063885	intronic	N	0.0344567
-	-	-	-	-	-	rs180205	133882801	intronic	N	0.034565
-	-	-	-	-	-	rs2248578	134074983	intronic	N	0.0350225
-	-	-	-	-	-	rs180212	133886159	intronic	N	0.0358316
-	-	-	-	-	-	rs62515997	134036113	intronic	N	0.0359101
-	-	-	-	-	-	rs61034654	134033961	intronic	N	0.035961
-	-	-	-	-	-	rs180213	133887343	intronic	N	0.0361011
-	-	-	-	-	-	rs6998423	133989290	intronic	N	0.0361762
-	-	-	-	-	-	rs180202	133880212	intronic	N	0.0366288
-	-	-	-	-	-	rs2248330	134077170	intronic	N	0.0370238
-	-	-	-	-	-	rs2703009	134076498	intronic	N	0.0370482
-	-	-	-	-	-	rs2703008	134077628	intronic	N	0.0374656
-	-	-	-	-	-	rs2703010	134076360	intronic	N	0.0375014
-	-	-	-	-	-	rs2248331	134077163	intronic	N	0.0375783
-	-	-	-	-	-	rs2248346	134076764	intronic	N	0.0378409
-	-	-	-	-	-	rs2739139	134077955	intronic	N	0.0386499
-	-	-	-	-	-	rs12681531	134090673	intronic	N	0.038776
-	-	-	-	-	-	rs2739141	134079317	intronic	N	0.0388686
-	-	-	-	-	-	rs2739142	134079437	intronic	N	0.0395435
-	-	-	-	-	-	rs2245562	134077325	intronic	N	0.0399634
-	-	-	-	-	-	rs2253035	134061060	intronic	N	0.0403295
-	-	-	-	-	-	rs2739138	134070482	intronic	N	0.0405725
-	-	-	-	-	-	rs2702989	134080637	intronic	N	0.040851
-	-	-	-	-	-	rs2739140	134078376	intronic	N	0.0410913
-	-	-	-	-	-	rs73359351	134025538	intronic	N	0.0415181
-	-	-	-	-	-	rs143779567	133998623	intronic	N	0.0415289
-	-	-	-	-	-	rs2979029	134119385	intronic	N	0.041965
-	-	-	-	-	-	rs2245152	134081722	intronic	N	0.0419657
-	-	-	-	-	-	rs2687837	134056899	intronic	N	0.0420377
-	-	-	-	-	-	rs2896692	134082220	intronic	N	0.0421425
-	-	-	-	-	-	rs4540390	134000415	intronic	N	0.0422189
-	-	-	-	-	-	rs2979018	134112042	intronic	N	0.0425314
-	-	-	-	-	-	rs2979019	134112287	intronic	N	0.042761
-	-	-	-	-	-	rs2958669	134112273	intronic	N	0.0427931
-	-	-	-	-	-	rs2245047	134082504	intronic	N	0.0428907
-	-	-	-	-	-	rs872286	134083046	intronic	N	0.0431167
-	-	-	-	-	-	rs2244715	134085354	intronic	N	0.0431362
-	-	-	-	-	-	rs2739148	134083350	intronic	N	0.0433057
-	-	-	-	-	-	rs2958668	134111532	intronic	N	0.0433059
-	-	-	-	-	-	rs2741210	134083600	intronic	N	0.0433353
-	-	-	-	-	-	rs35551180	134085079	intronic	N	0.0435146
-	-	-	-	-	-	rs2741209	134083487	intronic	N	0.0437202
-	-	-	-	-	-	rs2702996	134055485	intronic	N	0.0441778
-	-	-	-	-	-	rs6995181	133997374	intronic	N	0.0444962
-	-	-	-	-	-	rs2979049	134139047	intronic	N	0.0452502
-	-	-	-	-	-	rs2741193	134057831	intronic	N	0.0456059
-	-	-	-	-	-	rs2703005	134085879	intronic	N	0.0457058
-	-	-	-	-	-	rs2739158	134087087	intronic	N	0.0463722
-	-	-	-	-	-	rs2702999	134110608	intronic	N	0.046531
-	-	-	-	-	-	rs9969622	134020864	intronic	N	0.0467585
-	-	-	-	-	-	rs2739155	134086803	intronic	N	0.0468616
-	-	-	-	-	-	rs9969601	134020737	intronic	N	0.046912
-	-	-	-	-	-	rs11268816	134000694	intronic	N	0.0469729
-	-	-	-	-	-	rs4478553	134114771	intronic	N	0.0470067
-	-	-	-	-	-	rs10505603	134027404	intronic	N	0.0470974
-	-	-	-	-	-	rs3779966	134026128	intronic	N	0.0471382
-	-	-	-	-	-	rs2703006	134087215	5UTR	N	0.0475058
-	-	-	-	-	-	rs2252807	134062912	intronic	N	0.048059
-	-	-	-	-	-	rs2979020	134112992	intronic	N	0.0487017
-	-	-	-	-	-	rs2741191	134055031	intronic	N	0.0487928
-	-	-	-	-	-	rs2958670	134113122	intronic	N	0.0488307
-	-	-	-	-	-	rs2979021	134113328	intronic	N	0.0490103
-	-	-	-	-	-	rs111641214	134113825	intronic	N	0.0490291
-	-	-	-	-	-	rs2979022	134113413	intronic	N	0.0490928
-	-	-	-	-	-	rs16904822	134087652	intronic	N	0.0491005
-	-	-	-	-	-	rs62515971	134017494	intronic	N	0.0491237
-	-	-	-	-	-	rs2958671	134113958	intronic	N	0.0491685
-	-	-	-	-	-	rs11776724	134088338	intronic	N	0.0491787
-	-	-	-	-	-	rs4606039	134087461	intronic	N	0.0491802
-	-	-	-	-	-	rs2979023	134114092	intronic	N	0.0493026
-	-	-	-	-	-	rs2958672	134114246	intronic	N	0.0494483
UTP6	0.0061	0.301184	17	30187922	protein-coding gene	rs2301766	30202079	intronic	N	0.00926946
-	-	-	-	-	-	rs16967029	30195292	intronic	N	0.0115172
-	-	-	-	-	-	rs75466389	30184695	intronic	N	0.0115947
-	-	-	-	-	-	rs57655911	30199011	intronic	N	0.0116366
-	-	-	-	-	-	rs79389425	30223404	intronic	N	0.0122903
HMGB2	0.00611	0.301184	4	174252526	protein-coding gene	rs11734517	174247635	downstream	N	0.00219287
-	-	-	-	-	-	rs73005346	174250408	downstream	N	0.00227684
-	-	-	-	-	-	rs73005353	174253178	3UTR	N	0.00260449
-	-	-	-	-	-	rs73005357	174253647	intronic	N	0.002666
-	-	-	-	-	-	rs199668972	174253704	intronic	N	0.00267934
-	-	-	-	-	-	rs7681398	174259730	upstream	N	0.0026822
-	-	-	-	-	-	rs3733476	174256500	upstream	N	0.00296387
-	-	-	-	-	-	rs73005363	174259049	upstream	N	0.00333447
-	-	-	-	-	-	rs7664847	174259508	upstream	N	0.00334819
-	-	-	-	-	-	rs11729778	174249588	downstream	N	0.00543739
-	-	-	-	-	-	rs11731057	174250870	downstream	N	0.00555847
-	-	-	-	-	-	rs11731262	174251422	downstream	N	0.0056145
-	-	-	-	-	-	rs6821844	174252441	downstream	N	0.00572289
-	-	-	-	-	-	rs73005356	174253422	intronic	N	0.00582977
-	-	-	-	-	-	rs6853427	174252545	3UTR	N	0.00595108
-	-	-	-	-	-	rs148217137	174252517	downstream	N	0.00754139
-	-	-	-	-	-	rs7686909	174257693	upstream	N	0.0187983
RAB42	0.00612	0.301184	1	28918776	protein-coding gene	rs80145932	28927787	downstream	N	0.0026172
PKP2	0.00613	0.301184	12	32943690	protein-coding gene	rs1114701	32962731	intronic	N	0.00508712
-	-	-	-	-	-	rs11052259	32962148	intronic	N	0.00595937
-	-	-	-	-	-	rs11052256	32960664	intronic	N	0.00781168
-	-	-	-	-	-	rs10844364	32960455	intronic	N	0.0078182
-	-	-	-	-	-	rs139603412	32958131	intronic	N	0.00827378
-	-	-	-	-	-	rs7314621	32959942	intronic	N	0.0082739
-	-	-	-	-	-	rs4272862	32958577	intronic	N	0.00830388
-	-	-	-	-	-	rs7975824	32955647	intronic	N	0.00834245
-	-	-	-	-	-	rs12821727	32950638	intronic	N	0.00873871
-	-	-	-	-	-	rs1840396	32969214	intronic	N	0.00905186
-	-	-	-	-	-	rs10743803	32964197	intronic	N	0.00966361
-	-	-	-	-	-	rs61927772	32972242	intronic	N	0.0117044
-	-	-	-	-	-	rs1598264	32969202	intronic	N	0.0126192
-	-	-	-	-	-	rs36021779	32969751	intronic	N	0.0127314
-	-	-	-	-	-	rs2389108	32971572	intronic	N	0.0127566
-	-	-	-	-	-	rs2124152	32970577	intronic	N	0.0128941
-	-	-	-	-	-	rs11052262	32970871	intronic	N	0.0129739
-	-	-	-	-	-	rs2892685	32971311	intronic	N	0.0130788
-	-	-	-	-	-	rs1902140	32971939	intronic	N	0.0132419
-	-	-	-	-	-	rs1902141	32972222	intronic	N	0.0150281
-	-	-	-	-	-	rs537127684	32972232	intronic	N	0.0150322
-	-	-	-	-	-	rs568010921	32972227	intronic	N	0.0150341
-	-	-	-	-	-	rs4931045	32965925	intronic	N	0.01982
-	-	-	-	-	-	rs6488095	32965704	intronic	N	0.0198609
-	-	-	-	-	-	rs6488090	32944414	3UTR	N	0.0204028
-	-	-	-	-	-	rs1454934	32972940	intronic	N	0.0223491
-	-	-	-	-	-	rs7308045	32972395	intronic	N	0.0248652
-	-	-	-	-	-	rs2022140	32972178	intronic	N	0.0249025
-	-	-	-	-	-	rs12809354	32978437	intronic	N	0.0249793
-	-	-	-	-	-	rs1114702	32962519	intronic	N	0.0256426
-	-	-	-	-	-	rs11355324	32976544	intronic	N	0.0257669
-	-	-	-	-	-	rs10844366	32962395	intronic	N	0.0260161
-	-	-	-	-	-	rs12823220	32950722	intronic	N	0.0272326
-	-	-	-	-	-	rs4931044	32965916	intronic	N	0.0272708
-	-	-	-	-	-	rs7962334	32964505	intronic	N	0.0277535
-	-	-	-	-	-	rs67912909	32962693	intronic	N	0.0277632
-	-	-	-	-	-	rs7138966	32972437	intronic	N	0.0282631
-	-	-	-	-	-	rs10772008	32974245	intronic	N	0.0296487
-	-	-	-	-	-	rs2389107	32963482	intronic	N	0.0334603
-	-	-	-	-	-	rs2045172	32980161	intronic	N	0.0359636
-	-	-	-	-	-	rs1823924	32976221	intronic	N	0.0390416
-	-	-	-	-	-	rs34150100	32963292	intronic	N	0.0399372
-	-	-	-	-	-	rs12825217	32947560	intronic	N	0.0425542
-	-	-	-	-	-	rs35826324	32952911	intronic	N	0.042604
-	-	-	-	-	-	rs6488096	32991041	intronic	N	0.042786
-	-	-	-	-	-	rs11052263	32972247	intronic	N	0.0429188
-	-	-	-	-	-	rs7303077	32978070	intronic	N	0.044679
PTPN3	0.00615	0.301184	9	112137979	protein-coding gene	rs3793529	112192619	intronic	N	0.0259832
-	-	-	-	-	-	rs10816820	112248027	intronic	N	0.0271397
-	-	-	-	-	-	rs10816819	112245241	intronic	N	0.0283243
-	-	-	-	-	-	rs10816818	112244373	intronic	N	0.0288721
-	-	-	-	-	-	rs10816809	112186332	intronic	N	0.0430484
-	-	-	-	-	-	rs10979859	112188511	intronic	N	0.0435289
-	-	-	-	-	-	rs398087504	112161910	intronic	N	0.04444
-	-	-	-	-	-	rs10816805	112152419	intronic	N	0.0473494
FGL2	0.00615	0.301184	7	76822685	protein-coding gene	rs10488499	76834066	intronic	N	0.000571355
-	-	-	-	-	-	rs34987148	76833339	intronic	N	0.00163069
-	-	-	-	-	-	rs34526592	76822670	intronic	N	0.00187782
-	-	-	-	-	-	rs12704823	76822127	intronic	N	0.00269192
-	-	-	-	-	-	rs12704822	76820954	intronic	N	0.00380349
-	-	-	-	-	-	rs67414486	76818429	intronic	N	0.0089055
BARHL1	0.00619	0.301211	9	135457992	protein-coding gene	rs1328403	135467359	downstream	N	0.0125317
-	-	-	-	-	-	rs306547	135470414	exonic	N	0.025984
-	-	-	-	-	-	rs426051	135458872	intronic	N	0.0305376
-	-	-	-	-	-	rs2083647	135462254	intronic	N	0.0337702
-	-	-	-	-	-	rs4962193	135453757	upstream	N	0.0468821
NPHP3	0.0062	0.301211	3	132399452	protein-coding gene	rs12631786	132438719	intronic	N	0.00211675
-	-	-	-	-	-	rs66564593	132436967	intronic	N	0.00215379
-	-	-	-	-	-	rs2369832	132437390	intronic	N	0.00219965
-	-	-	-	-	-	rs3860502	132438099	intronic	N	0.0022312
-	-	-	-	-	-	rs3860503	132438301	intronic	N	0.00337187
-	-	-	-	-	-	rs11709184	132441807	upstream	N	0.0034258
-	-	-	-	-	-	rs74657284	132436313	intronic	N	0.00419318
-	-	-	-	-	-	rs77344670	132436314	intronic	N	0.00419348
-	-	-	-	-	-	rs12636883	132429522	intronic	N	0.00513447
-	-	-	-	-	-	rs11716873	132441781	upstream	N	0.00516863
-	-	-	-	-	-	rs61080008	132433411	intronic	N	0.0052022
-	-	-	-	-	-	rs77478005	132433415	intronic	N	0.00544284
-	-	-	-	-	-	rs66770376	132442191	upstream	N	0.00551121
-	-	-	-	-	-	rs747328	132443661	upstream	N	0.00560412
-	-	-	-	-	-	rs16839527	132432857	intronic	N	0.00570753
-	-	-	-	-	-	rs12486323	132430804	intronic	N	0.00575666
-	-	-	-	-	-	rs1479103	132431713	intronic	N	0.00576138
-	-	-	-	-	-	rs4123899	132431492	intronic	N	0.00576153
-	-	-	-	-	-	rs67092166	132435532	intronic	N	0.00579548
-	-	-	-	-	-	rs56214742	132436513	intronic	N	0.00869276
-	-	-	-	-	-	rs11709106	132441639	upstream	N	0.010535
-	-	-	-	-	-	rs148317220	132436739	intronic	N	0.0112188
-	-	-	-	-	-	rs13099099	132441268	upstream	N	0.0127888
-	-	-	-	-	-	rs7652305	132436324	intronic	N	0.0166946
-	-	-	-	-	-	rs72628561	132435871	intronic	N	0.0174585
-	-	-	-	-	-	rs11718115	132435823	intronic	N	0.0243981
-	-	-	-	-	-	rs6439362	132420823	intronic	N	0.0254416
RYBP	0.00621	0.301211	3	72423743	protein-coding gene	rs12497521	72488540	intronic	N	0.0144708
-	-	-	-	-	-	rs2118593	72496891	upstream	N	0.0263937
-	-	-	-	-	-	rs753319	72447890	intronic	N	0.0267241
-	-	-	-	-	-	rs13086339	72477819	intronic	N	0.0340556
CLDN14	0.00622	0.301211	21	37832919	protein-coding gene	rs79308542	37933766	intronic	N	0.00360637
-	-	-	-	-	-	rs79257755	37928416	intronic	N	0.0036075
-	-	-	-	-	-	rs111425381	37922258	intronic	N	0.00406118
-	-	-	-	-	-	rs78059543	37922912	intronic	N	0.00603303
-	-	-	-	-	-	rs80029376	37916288	intronic	N	0.0063573
-	-	-	-	-	-	rs75265243	37949417	upstream	N	0.00681017
-	-	-	-	-	-	rs12626381	37924177	intronic	N	0.00822451
-	-	-	-	-	-	rs73392039	37887100	intronic	N	0.0107491
-	-	-	-	-	-	rs16994201	37883886	intronic	N	0.0108279
-	-	-	-	-	-	rs61456276	37886225	intronic	N	0.0108727
-	-	-	-	-	-	rs73392037	37886484	intronic	N	0.0108764
-	-	-	-	-	-	rs16994180	37882329	intronic	N	0.0109866
-	-	-	-	-	-	rs7281847	37880347	intronic	N	0.0110368
-	-	-	-	-	-	rs7281449	37880348	intronic	N	0.0110368
-	-	-	-	-	-	rs73392042	37887199	intronic	N	0.0110701
-	-	-	-	-	-	rs112427436	37887732	intronic	N	0.0113654
-	-	-	-	-	-	rs12627295	37896459	intronic	N	0.0119865
-	-	-	-	-	-	rs57468042	37886169	intronic	N	0.0120771
-	-	-	-	-	-	rs41513750	37874975	intronic	N	0.0124466
-	-	-	-	-	-	rs9680377	37895855	intronic	N	0.0127446
-	-	-	-	-	-	rs111644847	37888338	intronic	N	0.0127624
-	-	-	-	-	-	rs17814164	37899058	intronic	N	0.0128259
-	-	-	-	-	-	rs9680300	37874491	intronic	N	0.0129267
-	-	-	-	-	-	rs9981423	37901584	intronic	N	0.0152524
-	-	-	-	-	-	rs4375954	37890164	intronic	N	0.0172678
-	-	-	-	-	-	rs2835387	37904192	intronic	N	0.0188563
-	-	-	-	-	-	rs2835385	37902464	intronic	N	0.019035
-	-	-	-	-	-	rs2835386	37904094	intronic	N	0.019741
-	-	-	-	-	-	rs8127992	37900418	intronic	N	0.0202585
-	-	-	-	-	-	rs7279600	37899588	intronic	N	0.0204323
-	-	-	-	-	-	rs2835381	37898114	intronic	N	0.0211105
-	-	-	-	-	-	rs8134973	37900128	intronic	N	0.0211345
-	-	-	-	-	-	rs7283212	37898162	intronic	N	0.0225282
-	-	-	-	-	-	rs146408942	37891866	intronic	N	0.0237316
-	-	-	-	-	-	rs2835378	37892186	intronic	N	0.0252393
-	-	-	-	-	-	rs11088355	37897932	intronic	N	0.0357411
-	-	-	-	-	-	rs219733	37861849	intronic	N	0.0417174
NLRP6	0.00631	0.304415	11	278569	protein-coding gene	rs4758634	283438	intronic	N	0.00233744
-	-	-	-	-	-	rs4758635	283928	intronic	N	0.010896
-	-	-	-	-	-	rs6421985	280221	exonic	N	0.013283
-	-	-	-	-	-	rs11246047	277426	upstream	N	0.0258649
-	-	-	-	-	-	rs3809109	290233	intronic	N	0.0323383
-	-	-	-	-	-	rs760060	288883	upstream	N	0.0479162
FBXO10	0.00635	0.305292	9	37510888	protein-coding gene	rs62534398	37528852	intronic	N	0.0283998
NPY	0.00636	0.305292	7	24323808	protein-coding gene	rs16476	24330219	intronic	N	0.00185555
-	-	-	-	-	-	rs60435280	24318853	upstream	N	0.0031051
-	-	-	-	-	-	rs10256432	24320787	upstream	N	0.0062956
-	-	-	-	-	-	rs3779477	24327526	intronic	N	0.00746344
-	-	-	-	-	-	rs16148	24322338	upstream	N	0.00813397
-	-	-	-	-	-	rs5574	24329133	exonic	N	0.00955061
-	-	-	-	-	-	rs113179092	24329001	intronic	N	0.00956535
-	-	-	-	-	-	rs16140	24324808	intronic	N	0.0161982
-	-	-	-	-	-	rs6461789	24332833	downstream	N	0.0191001
-	-	-	-	-	-	rs10551063	24322925	upstream	N	0.0197206
-	-	-	-	-	-	rs16149	24322325	upstream	N	0.0198597
-	-	-	-	-	-	rs3905497	24321568	upstream	N	0.0216844
-	-	-	-	-	-	rs1989219	24321328	upstream	N	0.0225989
-	-	-	-	-	-	rs7800861	24320660	upstream	N	0.0226775
-	-	-	-	-	-	rs371336913	24320592	upstream	N	0.02273
-	-	-	-	-	-	rs16478	24324608	intronic	N	0.0228813
-	-	-	-	-	-	rs1073316	24321266	upstream	N	0.023157
-	-	-	-	-	-	rs16138	24325495	intronic	N	0.0238567
-	-	-	-	-	-	rs16142	24324670	intronic	N	0.0239916
-	-	-	-	-	-	rs16143	24324588	intronic	N	0.025618
-	-	-	-	-	-	rs16474	24333610	downstream	N	0.0383771
-	-	-	-	-	-	rs34162793	24332932	downstream	N	0.0409734
-	-	-	-	-	-	rs16129	24330765	intronic	N	0.0420036
-	-	-	-	-	-	rs16473	24333651	downstream	N	0.0480979
TNFSF12	0.00642	0.305978	17	7452374	protein-coding gene	rs3803798	7460517	exonic	N	0.00548249
-	-	-	-	-	-	rs77294902	7452078	upstream	N	0.00749982
-	-	-	-	-	-	rs4968208	7455934	intronic	N	0.0124706
-	-	-	-	-	-	rs12603970	7458214	intronic	N	0.0138152
-	-	-	-	-	-	rs4968211	7459062	intronic	N	0.0144607
-	-	-	-	-	-	rs11078694	7448003	upstream	N	0.0146208
-	-	-	-	-	-	rs11651783	7447910	upstream	N	0.0146553
-	-	-	-	-	-	rs4246413	7461469	intronic	N	0.0169669
-	-	-	-	-	-	rs547378804	7450868	upstream	N	0.0211933
-	-	-	-	-	-	rs4968200	7448457	upstream	N	0.0228804
IYD	0.00642	0.305978	6	150690147	protein-coding gene	rs602842	150685999	upstream	N	0.000365913
-	-	-	-	-	-	rs982479	150696948	intronic	N	0.000584555
-	-	-	-	-	-	rs56173709	150693905	intronic	N	0.000922341
-	-	-	-	-	-	rs56719487	150693907	intronic	N	0.000922757
-	-	-	-	-	-	rs11758050	150722210	3UTR	N	0.000966707
-	-	-	-	-	-	rs11756665	150695513	intronic	N	0.000983198
-	-	-	-	-	-	rs3734737	150724853	3UTR	N	0.000987269
-	-	-	-	-	-	rs60702386	150721765	3UTR	N	0.000998748
-	-	-	-	-	-	rs9372012	150724581	3UTR	N	0.00103766
-	-	-	-	-	-	rs7774404	150717842	intronic	N	0.00105362
-	-	-	-	-	-	rs640943	150712215	intronic	N	0.00106812
-	-	-	-	-	-	rs9397954	150717826	intronic	N	0.00124232
-	-	-	-	-	-	rs74881079	150717207	intronic	N	0.00125079
-	-	-	-	-	-	rs78134050	150717208	intronic	N	0.00125096
-	-	-	-	-	-	rs11155729	150712661	intronic	N	0.00127937
-	-	-	-	-	-	rs12530375	150718418	intronic	N	0.00130102
-	-	-	-	-	-	rs7774077	150717640	intronic	N	0.00132176
-	-	-	-	-	-	rs4479949	150716697	exonic	N	0.00134284
-	-	-	-	-	-	rs6921360	150719904	3UTR	N	0.0013686
-	-	-	-	-	-	rs640139	150696947	intronic	N	0.00137019
-	-	-	-	-	-	rs34377835	150696778	intronic	N	0.00137223
-	-	-	-	-	-	rs652210	150696620	intronic	N	0.00137279
-	-	-	-	-	-	rs617594	150696704	intronic	N	0.00137302
-	-	-	-	-	-	rs660382	150695460	intronic	N	0.0013754
-	-	-	-	-	-	rs618514	150696515	intronic	N	0.00137582
-	-	-	-	-	-	rs629163	150696459	intronic	N	0.00137594
-	-	-	-	-	-	rs653588	150696301	intronic	N	0.00137649
-	-	-	-	-	-	rs683255	150694239	intronic	N	0.00137735
-	-	-	-	-	-	rs654101	150696138	intronic	N	0.00137803
-	-	-	-	-	-	rs654476	150696102	intronic	N	0.00137912
-	-	-	-	-	-	rs630632	150696089	intronic	N	0.00137934
-	-	-	-	-	-	rs9480323	150695977	intronic	N	0.00137965
-	-	-	-	-	-	rs632337	150695683	intronic	N	0.00138328
-	-	-	-	-	-	rs632829	150695571	intronic	N	0.0013848
-	-	-	-	-	-	rs3734736	150712287	intronic	N	0.00139272
-	-	-	-	-	-	rs60286185	150719742	3UTR	N	0.00139798
-	-	-	-	-	-	rs58125059	150718196	intronic	N	0.00142278
-	-	-	-	-	-	rs62432541	150718937	intronic	N	0.00142484
-	-	-	-	-	-	rs631501	150695862	intronic	N	0.00144783
-	-	-	-	-	-	rs73617698	150717263	intronic	N	0.00152357
-	-	-	-	-	-	rs62432542	150720502	3UTR	N	0.00152421
-	-	-	-	-	-	rs6909655	150720046	3UTR	N	0.00152898
-	-	-	-	-	-	rs11962096	150720167	3UTR	N	0.00152974
-	-	-	-	-	-	rs2076284	150719613	3UTR	N	0.0015402
-	-	-	-	-	-	rs2076285	150719404	3UTR	N	0.00154227
-	-	-	-	-	-	rs2076286	150719380	3UTR	N	0.00154426
-	-	-	-	-	-	rs956440	150725278	3UTR	N	0.00157779
-	-	-	-	-	-	rs3823259	150716888	intronic	N	0.00160073
-	-	-	-	-	-	rs565361648	150719822	3UTR	N	0.00160472
-	-	-	-	-	-	rs3823260	150717054	intronic	N	0.00160628
-	-	-	-	-	-	rs62432540	150718846	intronic	N	0.00161795
-	-	-	-	-	-	rs612200	150691357	intronic	N	0.00162003
-	-	-	-	-	-	rs671675	150687174	upstream	N	0.00162689
-	-	-	-	-	-	rs7762616	150718186	intronic	N	0.00168441
-	-	-	-	-	-	rs7769542	150717788	intronic	N	0.00178226
-	-	-	-	-	-	rs608175	150704465	intronic	N	0.00180247
-	-	-	-	-	-	rs1416481	150721430	3UTR	N	0.00181225
-	-	-	-	-	-	rs6906028	150707750	intronic	N	0.00185676
-	-	-	-	-	-	rs6911342	150707781	intronic	N	0.00186351
-	-	-	-	-	-	rs11541678	150725664	3UTR	N	0.00189104
-	-	-	-	-	-	rs9397944	150710447	intronic	N	0.00193697
-	-	-	-	-	-	rs9371437	150709906	intronic	N	0.00197348
-	-	-	-	-	-	rs57024135	150705966	intronic	N	0.00199795
-	-	-	-	-	-	rs3734734	150712054	intronic	N	0.00203906
-	-	-	-	-	-	rs546981400	150718009	intronic	N	0.0020836
-	-	-	-	-	-	rs72563997	150723740	3UTR	N	0.00208423
-	-	-	-	-	-	rs78779451	150717824	intronic	N	0.00216499
-	-	-	-	-	-	rs665389	150723368	3UTR	N	0.0021802
-	-	-	-	-	-	rs2211106	150722772	3UTR	N	0.00218336
-	-	-	-	-	-	rs62432511	150714555	intronic	N	0.00218856
-	-	-	-	-	-	rs2076292	150713782	intronic	N	0.00219452
-	-	-	-	-	-	rs11756548	150702412	intronic	N	0.00221089
-	-	-	-	-	-	rs805993	150708234	intronic	N	0.00221951
-	-	-	-	-	-	rs9322259	150710058	intronic	N	0.00222406
-	-	-	-	-	-	rs9397302	150708509	intronic	N	0.00223323
-	-	-	-	-	-	rs639710	150697036	intronic	N	0.00227075
-	-	-	-	-	-	rs575624373	150691373	intronic	N	0.00230086
-	-	-	-	-	-	rs9384466	150697442	intronic	N	0.00233763
-	-	-	-	-	-	rs62432481	150693535	intronic	N	0.00234792
-	-	-	-	-	-	rs1556881	150716274	intronic	N	0.00237331
-	-	-	-	-	-	rs7757136	150697898	intronic	N	0.00241543
-	-	-	-	-	-	rs1339109	150698465	intronic	N	0.00241975
-	-	-	-	-	-	rs7757456	150698052	intronic	N	0.00242307
-	-	-	-	-	-	rs7749894	150698085	intronic	N	0.00242325
-	-	-	-	-	-	rs7772485	150697785	intronic	N	0.00245329
-	-	-	-	-	-	rs624510	150704821	intronic	N	0.00248234
-	-	-	-	-	-	rs685819	150701641	intronic	N	0.00250743
-	-	-	-	-	-	rs9384474	150706613	intronic	N	0.00253518
-	-	-	-	-	-	rs6902275	150699453	intronic	N	0.00253636
-	-	-	-	-	-	rs671185	150702618	intronic	N	0.00255146
-	-	-	-	-	-	rs607232	150704686	intronic	N	0.00259946
-	-	-	-	-	-	rs2076287	150715803	intronic	N	0.00260115
-	-	-	-	-	-	rs626249	150704432	intronic	N	0.00260408
-	-	-	-	-	-	rs2076288	150715790	intronic	N	0.00262726
-	-	-	-	-	-	rs7749131	150697628	intronic	N	0.00263412
-	-	-	-	-	-	rs2076290	150715617	intronic	N	0.00263929
-	-	-	-	-	-	rs2076289	150715666	intronic	N	0.00263943
-	-	-	-	-	-	rs640074	150703586	intronic	N	0.00265143
-	-	-	-	-	-	rs9397303	150711164	intronic	N	0.00266212
-	-	-	-	-	-	rs694489	150702005	intronic	N	0.00267002
-	-	-	-	-	-	rs9384476	150711501	intronic	N	0.00267242
-	-	-	-	-	-	rs9383808	150704108	intronic	N	0.00271973
-	-	-	-	-	-	rs648205	150702439	intronic	N	0.00276301
-	-	-	-	-	-	rs7772011	150702387	intronic	N	0.00276674
-	-	-	-	-	-	rs9371991	150691486	intronic	N	0.00283504
-	-	-	-	-	-	rs62432484	150701178	intronic	N	0.00287808
-	-	-	-	-	-	rs7770389	150707396	intronic	N	0.00300969
-	-	-	-	-	-	rs149325203	150691430	intronic	N	0.00301364
-	-	-	-	-	-	rs9384472	150706486	intronic	N	0.00301627
-	-	-	-	-	-	rs62432506	150704445	intronic	N	0.00304597
-	-	-	-	-	-	rs7757225	150705173	intronic	N	0.00304928
-	-	-	-	-	-	rs625825	150704519	intronic	N	0.00305634
-	-	-	-	-	-	rs674026	150701927	intronic	N	0.00307157
-	-	-	-	-	-	rs1556882	150716449	intronic	N	0.00307325
-	-	-	-	-	-	rs4407723	150716533	exonic	N	0.00309133
-	-	-	-	-	-	rs620710	150704010	intronic	N	0.00309678
-	-	-	-	-	-	rs9397292	150687358	upstream	N	0.00310177
-	-	-	-	-	-	rs34049467	150703721	intronic	N	0.00310676
-	-	-	-	-	-	rs9384473	150706526	intronic	N	0.0031484
-	-	-	-	-	-	rs61253143	150693347	intronic	N	0.00314896
-	-	-	-	-	-	rs2064213	150696617	intronic	N	0.00324415
-	-	-	-	-	-	rs62432483	150700799	intronic	N	0.00325264
-	-	-	-	-	-	rs9371429	150700284	intronic	N	0.00325949
-	-	-	-	-	-	rs1339107	150695237	intronic	N	0.00328535
-	-	-	-	-	-	rs1339106	150695217	intronic	N	0.0032862
-	-	-	-	-	-	rs1339105	150695130	intronic	N	0.00328961
-	-	-	-	-	-	rs62432482	150694766	intronic	N	0.00329941
-	-	-	-	-	-	rs11969964	150694707	intronic	N	0.00330045
-	-	-	-	-	-	rs1339104	150694859	intronic	N	0.00331001
-	-	-	-	-	-	rs7761373	150694545	intronic	N	0.00337615
-	-	-	-	-	-	rs62432478	150688732	upstream	N	0.00344388
-	-	-	-	-	-	rs619252	150704341	intronic	N	0.0034792
-	-	-	-	-	-	rs5029121	150716439	intronic	N	0.00356
-	-	-	-	-	-	rs7761906	150703144	intronic	N	0.00359665
-	-	-	-	-	-	rs7745569	150702673	intronic	N	0.00363354
-	-	-	-	-	-	rs796388912	150721724	3UTR	N	0.003899
-	-	-	-	-	-	rs57538858	150693312	intronic	N	0.00403543
-	-	-	-	-	-	rs12208588	150721882	3UTR	N	0.00408817
-	-	-	-	-	-	rs2076291	150715468	intronic	N	0.0044741
-	-	-	-	-	-	rs11962445	150699389	intronic	N	0.00481278
-	-	-	-	-	-	rs1339110	150698554	intronic	N	0.0051892
-	-	-	-	-	-	rs660153	150720908	3UTR	N	0.00548866
-	-	-	-	-	-	rs1339108	150698403	intronic	N	0.0065272
-	-	-	-	-	-	rs6934177	150722188	3UTR	N	0.00674709
-	-	-	-	-	-	rs6911086	150721445	3UTR	N	0.00695113
-	-	-	-	-	-	rs7768510	150723812	3UTR	N	0.00837308
-	-	-	-	-	-	rs7740863	150723668	3UTR	N	0.00845612
-	-	-	-	-	-	rs7763368	150723616	3UTR	N	0.00846895
-	-	-	-	-	-	rs11962449	150699415	intronic	N	0.0121404
-	-	-	-	-	-	rs11962450	150699427	intronic	N	0.0121413
-	-	-	-	-	-	rs11969662	150699404	intronic	N	0.0121643
-	-	-	-	-	-	rs11962453	150699447	intronic	N	0.0131867
-	-	-	-	-	-	rs581695	150716009	intronic	N	0.0140615
-	-	-	-	-	-	rs657972	150721401	3UTR	N	0.0155178
-	-	-	-	-	-	rs587713	150721229	3UTR	N	0.0194499
OR5A2	0.00643	0.305978	11	59189451	protein-coding gene	rs9988824	59189405	downstream	N	0.0040416
-	-	-	-	-	-	rs2198451	59187545	downstream	N	0.00756821
-	-	-	-	-	-	rs7120664	59193265	upstream	N	0.0164968
-	-	-	-	-	-	rs2198452	59191240	upstream	N	0.0169483
-	-	-	-	-	-	rs117971042	59184688	downstream	N	0.0209019
-	-	-	-	-	-	rs61381338	59185329	downstream	N	0.0293029
-	-	-	-	-	-	rs9988851	59189233	downstream	N	0.0351713
ZKSCAN4	0.00644	0.305978	6	28209474	protein-coding gene	rs186891468	28219948	5UTR	N	0.011393
-	-	-	-	-	-	rs1778510	28229690	upstream	N	0.0238461
-	-	-	-	-	-	rs10708573	28226171	intronic	N	0.0238579
-	-	-	-	-	-	rs1600621	28229795	upstream	N	0.0238579
-	-	-	-	-	-	rs76100403	28221260	intronic	N	0.0280532
HECTD1	0.0065	0.30743	14	31569322	protein-coding gene	rs11625570	31637815	intronic	N	0.00275615
-	-	-	-	-	-	rs59933112	31673994	intronic	N	0.0123211
-	-	-	-	-	-	rs11626343	31673666	intronic	N	0.0124471
-	-	-	-	-	-	rs148173576	31672956	intronic	N	0.0127274
-	-	-	-	-	-	rs138785567	31644926	intronic	N	0.012816
-	-	-	-	-	-	rs34745649	31673935	intronic	N	0.0130111
-	-	-	-	-	-	rs57893693	31634036	intronic	N	0.0134433
-	-	-	-	-	-	rs75854791	31647961	intronic	N	0.0140016
-	-	-	-	-	-	rs3742921	31569385	3UTR	N	0.014563
-	-	-	-	-	-	rs72670377	31636488	intronic	N	0.0146533
-	-	-	-	-	-	rs72670374	31634725	intronic	N	0.0147098
-	-	-	-	-	-	rs72670371	31633313	intronic	N	0.0147354
-	-	-	-	-	-	rs59458716	31642171	intronic	N	0.0147955
-	-	-	-	-	-	rs60350855	31661529	intronic	N	0.0157227
-	-	-	-	-	-	rs72670396	31659333	intronic	N	0.0160275
-	-	-	-	-	-	rs72670399	31674389	intronic	N	0.0163823
-	-	-	-	-	-	rs139600137	31651619	intronic	N	0.0168078
-	-	-	-	-	-	rs72670391	31654516	intronic	N	0.0168338
-	-	-	-	-	-	rs61592116	31634089	intronic	N	0.0171271
-	-	-	-	-	-	rs112716061	31656176	intronic	N	0.017727
-	-	-	-	-	-	rs72670375	31635217	intronic	N	0.0182717
-	-	-	-	-	-	rs79075358	31677904	upstream	N	0.0232553
PDCD5	0.00651	0.30743	19	33072095	protein-coding gene	rs79619901	33076998	intronic	N	0.00304653
-	-	-	-	-	-	rs7251953	33072709	intronic	N	0.0127513
-	-	-	-	-	-	rs75372982	33081333	downstream	N	0.0469012
-	-	-	-	-	-	rs12461589	33072768	intronic	N	0.0490863
RARB	0.00656	0.307955	3	25499800	protein-coding gene	rs11916491	25532425	intronic	N	0.00167741
-	-	-	-	-	-	rs73046130	25533571	intronic	N	0.00195739
-	-	-	-	-	-	rs58312942	25553634	intronic	N	0.00233888
-	-	-	-	-	-	rs4021037	25535870	intronic	N	0.00247001
-	-	-	-	-	-	rs2116703	25542571	intronic	N	0.0030797
-	-	-	-	-	-	rs321529	25231571	intronic	N	0.00315422
-	-	-	-	-	-	rs80051246	25558438	intronic	N	0.00318617
-	-	-	-	-	-	rs60228466	25553244	intronic	N	0.00318842
-	-	-	-	-	-	rs2649618	25218842	intronic	N	0.00340712
-	-	-	-	-	-	rs6768285	25543168	intronic	N	0.00361412
-	-	-	-	-	-	rs17016584	25551807	intronic	N	0.00426097
-	-	-	-	-	-	rs62235696	25567009	intronic	N	0.00752935
-	-	-	-	-	-	rs321543	25212878	intronic	N	0.0075297
-	-	-	-	-	-	rs55637130	25567352	intronic	N	0.0075952
-	-	-	-	-	-	rs1368262	25520565	intronic	N	0.00788676
-	-	-	-	-	-	rs7635240	25586207	intronic	N	0.00884938
-	-	-	-	-	-	rs1347458	25561049	intronic	N	0.00931322
-	-	-	-	-	-	rs62235692	25560591	intronic	N	0.0096579
-	-	-	-	-	-	rs322670	25333575	intronic	N	0.0097234
-	-	-	-	-	-	rs322671	25332992	intronic	N	0.0106663
-	-	-	-	-	-	rs322676	25331204	intronic	N	0.0110096
-	-	-	-	-	-	rs322675	25331285	intronic	N	0.0119783
-	-	-	-	-	-	rs322677	25331181	intronic	N	0.0119831
-	-	-	-	-	-	rs7645308	25586166	intronic	N	0.0125304
-	-	-	-	-	-	rs7623826	25586165	intronic	N	0.0125305
-	-	-	-	-	-	rs1435705	25568871	intronic	N	0.0134978
-	-	-	-	-	-	rs17525900	25569881	intronic	N	0.0149335
-	-	-	-	-	-	rs321527	25239899	intronic	N	0.0160085
-	-	-	-	-	-	rs1681550	25337264	intronic	N	0.0162329
-	-	-	-	-	-	rs58378724	25301544	intronic	N	0.0169571
-	-	-	-	-	-	rs146537807	25581312	intronic	N	0.0180504
-	-	-	-	-	-	rs188922	25332028	intronic	N	0.0197395
-	-	-	-	-	-	rs1436243	25251946	intronic	N	0.0203623
-	-	-	-	-	-	rs1436244	25252641	intronic	N	0.0204232
-	-	-	-	-	-	rs9826795	25250866	intronic	N	0.0206393
-	-	-	-	-	-	rs150799271	25577882	intronic	N	0.0208776
-	-	-	-	-	-	rs61286411	25586839	intronic	N	0.0210705
-	-	-	-	-	-	rs73046116	25531605	intronic	N	0.0213072
-	-	-	-	-	-	rs7638066	25586638	intronic	N	0.021494
-	-	-	-	-	-	rs397729379	25254246	intronic	N	0.0219188
-	-	-	-	-	-	rs9755421	25244654	intronic	N	0.0219881
-	-	-	-	-	-	rs322697	25350049	intronic	N	0.02242
-	-	-	-	-	-	rs73046109	25530790	intronic	N	0.0227018
-	-	-	-	-	-	rs322696	25350004	intronic	N	0.0231492
-	-	-	-	-	-	rs977225	25337783	intronic	N	0.0231871
-	-	-	-	-	-	rs73046112	25531374	intronic	N	0.0232965
-	-	-	-	-	-	rs59329476	25241402	intronic	N	0.0233602
-	-	-	-	-	-	rs1992005	25576865	intronic	N	0.023879
-	-	-	-	-	-	rs1075410	25389853	intronic	N	0.0241196
-	-	-	-	-	-	rs1656452	25579777	intronic	N	0.0252988
-	-	-	-	-	-	rs149886693	25538524	intronic	N	0.0256094
-	-	-	-	-	-	rs6798155	25274007	intronic	N	0.0261219
-	-	-	-	-	-	rs2885835	25274250	intronic	N	0.0262665
-	-	-	-	-	-	rs9829952	25298395	intronic	N	0.0265065
-	-	-	-	-	-	rs188923	25296960	intronic	N	0.0268153
-	-	-	-	-	-	rs55793955	25282598	intronic	N	0.0275553
-	-	-	-	-	-	rs920137	25250196	intronic	N	0.0278929
-	-	-	-	-	-	rs12497123	25388313	intronic	N	0.0279807
-	-	-	-	-	-	rs9876917	25275670	intronic	N	0.0280322
-	-	-	-	-	-	rs6550958	25272973	intronic	N	0.02846
-	-	-	-	-	-	rs73821765	25276394	intronic	N	0.0285581
-	-	-	-	-	-	rs79821792	25281216	intronic	N	0.0286252
-	-	-	-	-	-	rs322693	25349369	intronic	N	0.0286456
-	-	-	-	-	-	rs56212712	25527393	intronic	N	0.0289766
-	-	-	-	-	-	rs9310773	25267578	intronic	N	0.0291805
-	-	-	-	-	-	rs7631296	25247675	intronic	N	0.0293241
-	-	-	-	-	-	rs145267658	25280461	intronic	N	0.0297426
-	-	-	-	-	-	rs322679	25330593	intronic	N	0.0297463
-	-	-	-	-	-	rs61691090	25279173	intronic	N	0.0298596
-	-	-	-	-	-	rs60540126	25280455	intronic	N	0.0300297
-	-	-	-	-	-	rs149658792	25532190	intronic	N	0.0309538
-	-	-	-	-	-	rs10510567	25389410	intronic	N	0.0310232
-	-	-	-	-	-	rs60488410	25570352	intronic	N	0.0311887
-	-	-	-	-	-	rs13080165	25391116	intronic	N	0.0313617
-	-	-	-	-	-	rs12496365	25387754	intronic	N	0.031951
-	-	-	-	-	-	rs2649619	25219310	intronic	N	0.0324369
-	-	-	-	-	-	rs9853652	25313709	intronic	N	0.0330628
-	-	-	-	-	-	rs10510566	25389249	intronic	N	0.0330999
-	-	-	-	-	-	rs386396178	25386438	intronic	N	0.0334023
-	-	-	-	-	-	rs13070019	25192079	intronic	N	0.0336879
-	-	-	-	-	-	rs321540	25217197	intronic	N	0.0337098
-	-	-	-	-	-	rs729236	25390429	intronic	N	0.0338752
-	-	-	-	-	-	rs55876605	25395520	intronic	N	0.0343293
-	-	-	-	-	-	rs61694119	25395695	intronic	N	0.0345752
-	-	-	-	-	-	rs9856563	25259472	intronic	N	0.0346682
-	-	-	-	-	-	rs149239851	25534159	intronic	N	0.0346775
-	-	-	-	-	-	rs6787363	25388569	intronic	N	0.0351162
-	-	-	-	-	-	rs2060565	25271265	intronic	N	0.0354154
-	-	-	-	-	-	rs6775569	25387962	intronic	N	0.0356948
-	-	-	-	-	-	rs2363594	25270064	intronic	N	0.035961
-	-	-	-	-	-	rs6778300	25292966	intronic	N	0.0361123
-	-	-	-	-	-	rs11129188	25191314	intronic	N	0.0365735
-	-	-	-	-	-	rs6781087	25268550	intronic	N	0.0367527
-	-	-	-	-	-	rs9881050	25254002	intronic	N	0.0372229
-	-	-	-	-	-	rs321525	25222513	intronic	N	0.0372463
-	-	-	-	-	-	rs67407933	25199060	intronic	N	0.0375822
-	-	-	-	-	-	rs321521	25208164	intronic	N	0.0376756
-	-	-	-	-	-	rs117598879	25149702	intronic	N	0.0377668
-	-	-	-	-	-	rs12496273	25387394	intronic	N	0.0386598
-	-	-	-	-	-	rs80291144	25184629	intronic	N	0.0387192
-	-	-	-	-	-	rs11710620	25192012	intronic	N	0.0390736
-	-	-	-	-	-	rs321524	25223036	intronic	N	0.0393135
-	-	-	-	-	-	rs321542	25213963	intronic	N	0.0394045
-	-	-	-	-	-	rs11129180	25156808	intronic	N	0.0398948
-	-	-	-	-	-	rs9825855	25268008	intronic	N	0.0398951
-	-	-	-	-	-	rs62235661	25552656	intronic	N	0.0400047
-	-	-	-	-	-	rs371596546	25190436	intronic	N	0.0400595
-	-	-	-	-	-	rs79376772	25312381	intronic	N	0.040161
-	-	-	-	-	-	rs322713	25295241	intronic	N	0.0403831
-	-	-	-	-	-	rs12374126	25439846	intronic	N	0.040771
-	-	-	-	-	-	rs77592378	25311641	intronic	N	0.0408702
-	-	-	-	-	-	rs321539	25218165	intronic	N	0.0408898
-	-	-	-	-	-	rs322715	25293713	intronic	N	0.0413768
-	-	-	-	-	-	rs74670970	25500729	intronic	N	0.0414311
-	-	-	-	-	-	rs1580819	25161230	intronic	N	0.041506
-	-	-	-	-	-	rs322714	25294588	intronic	N	0.041624
-	-	-	-	-	-	rs7616062	25578892	intronic	N	0.0416613
-	-	-	-	-	-	rs9868267	25261504	intronic	N	0.0419587
-	-	-	-	-	-	rs74329189	25640105	intronic	N	0.0422485
-	-	-	-	-	-	rs1609782	25160867	intronic	N	0.0427493
-	-	-	-	-	-	rs77102668	25553234	intronic	N	0.0430688
-	-	-	-	-	-	rs187977184	25155896	intronic	N	0.0432839
-	-	-	-	-	-	rs118066184	25155883	intronic	N	0.0433057
-	-	-	-	-	-	rs167734	25288486	intronic	N	0.0435314
-	-	-	-	-	-	rs28534915	25188006	intronic	N	0.0436726
-	-	-	-	-	-	rs79807077	25311647	intronic	N	0.0439458
-	-	-	-	-	-	rs1483855	25302539	intronic	N	0.0439496
-	-	-	-	-	-	rs17016566	25546219	intronic	N	0.0441769
-	-	-	-	-	-	rs322673	25332423	intronic	N	0.0441997
-	-	-	-	-	-	rs6550967	25396760	intronic	N	0.044282
-	-	-	-	-	-	rs1580818	25161476	intronic	N	0.0450858
-	-	-	-	-	-	rs322695	25349538	intronic	N	0.045315
-	-	-	-	-	-	rs73048024	25549250	intronic	N	0.0453191
-	-	-	-	-	-	rs78512285	25498980	intronic	N	0.0454103
-	-	-	-	-	-	rs1609781	25160899	intronic	N	0.0455692
-	-	-	-	-	-	rs35536382	25534688	intronic	N	0.0456136
-	-	-	-	-	-	rs321536	25190954	intronic	N	0.0457905
-	-	-	-	-	-	rs112383373	25499525	intronic	N	0.0458628
-	-	-	-	-	-	rs34015957	25386194	intronic	N	0.046535
-	-	-	-	-	-	rs75339769	25199703	intronic	N	0.0468349
-	-	-	-	-	-	rs322699	25354513	intronic	N	0.0472238
-	-	-	-	-	-	rs12374188	25441802	intronic	N	0.0473502
-	-	-	-	-	-	rs1286659	25527923	intronic	N	0.0478013
-	-	-	-	-	-	rs322711	25295765	intronic	N	0.047824
-	-	-	-	-	-	rs1286660	25527929	intronic	N	0.0478624
-	-	-	-	-	-	rs118025192	25154107	intronic	N	0.0478976
-	-	-	-	-	-	rs9830578	25261724	intronic	N	0.0479367
-	-	-	-	-	-	rs9838713	25356465	intronic	N	0.0481948
-	-	-	-	-	-	rs172823	25356328	intronic	N	0.048249
-	-	-	-	-	-	rs11711018	25447145	intronic	N	0.0483505
-	-	-	-	-	-	rs141925246	25285678	intronic	N	0.0485935
-	-	-	-	-	-	rs2649616	25233025	intronic	N	0.0488597
-	-	-	-	-	-	rs17016632	25563907	intronic	N	0.0489395
-	-	-	-	-	-	rs1286658	25527839	intronic	N	0.0494929
-	-	-	-	-	-	rs322662	25356873	intronic	N	0.0496113
RGS17	0.00659	0.307955	6	153325593	protein-coding gene	rs9479509	153427265	intronic	N	0.00579903
-	-	-	-	-	-	rs6932847	153448307	intronic	N	0.00607811
-	-	-	-	-	-	rs6557273	153443159	intronic	N	0.00610061
-	-	-	-	-	-	rs13215045	153447516	intronic	N	0.00611647
-	-	-	-	-	-	rs9371676	153445965	intronic	N	0.00612303
-	-	-	-	-	-	rs9479497	153398116	intronic	N	0.00767131
-	-	-	-	-	-	rs6932473	153438573	intronic	N	0.00911285
-	-	-	-	-	-	rs12665149	153392812	intronic	N	0.0100548
-	-	-	-	-	-	rs6557271	153437735	intronic	N	0.0127376
-	-	-	-	-	-	rs66863342	153447578	intronic	N	0.0129547
-	-	-	-	-	-	rs9371672	153422140	intronic	N	0.0167161
-	-	-	-	-	-	rs3910737	153412477	intronic	N	0.0169122
-	-	-	-	-	-	rs79815511	153402341	intronic	N	0.0187632
-	-	-	-	-	-	rs146854737	153400069	intronic	N	0.0193633
-	-	-	-	-	-	rs11155894	153404250	intronic	N	0.0194812
-	-	-	-	-	-	rs11155893	153404237	intronic	N	0.0194813
-	-	-	-	-	-	rs9478388	153403820	intronic	N	0.0194958
-	-	-	-	-	-	rs9479503	153403812	intronic	N	0.0194958
-	-	-	-	-	-	rs11155892	153404161	intronic	N	0.0194959
-	-	-	-	-	-	rs9478386	153402830	intronic	N	0.0194969
-	-	-	-	-	-	rs9478385	153402477	intronic	N	0.0194985
-	-	-	-	-	-	rs9479502	153402698	intronic	N	0.0195036
-	-	-	-	-	-	rs9479499	153400279	intronic	N	0.0195104
-	-	-	-	-	-	rs9479500	153400305	intronic	N	0.0195104
-	-	-	-	-	-	rs10872697	153401046	intronic	N	0.0195138
-	-	-	-	-	-	rs17083510	153398700	intronic	N	0.0195177
-	-	-	-	-	-	rs6901945	153399655	intronic	N	0.0195211
-	-	-	-	-	-	rs12209140	153399195	intronic	N	0.0195236
-	-	-	-	-	-	rs687508	153406657	intronic	N	0.0201471
-	-	-	-	-	-	rs674882	153407553	intronic	N	0.0203328
-	-	-	-	-	-	rs595832	153409368	intronic	N	0.0206401
-	-	-	-	-	-	rs76169632	153340604	intronic	N	0.0206605
-	-	-	-	-	-	rs3910736	153412476	intronic	N	0.0207073
-	-	-	-	-	-	rs3778245	153348806	intronic	N	0.0247722
-	-	-	-	-	-	rs143973671	153375111	intronic	N	0.0291961
-	-	-	-	-	-	rs12209209	153341841	intronic	N	0.0298801
-	-	-	-	-	-	rs2038334	153320986	intronic	N	0.0324522
-	-	-	-	-	-	rs7767005	153322492	intronic	N	0.0325707
-	-	-	-	-	-	rs926921	153321860	intronic	N	0.0325758
-	-	-	-	-	-	rs12206911	153323142	intronic	N	0.0325781
-	-	-	-	-	-	rs3818126	153323806	exonic	N	0.0325818
-	-	-	-	-	-	rs6557259	153412938	intronic	N	0.032589
-	-	-	-	-	-	rs7756899	153321079	intronic	N	0.0328321
-	-	-	-	-	-	rs611499	153450489	intronic	N	0.0334297
-	-	-	-	-	-	rs34770363	153336230	intronic	N	0.0334839
-	-	-	-	-	-	rs2038332	153320726	intronic	N	0.0348547
-	-	-	-	-	-	rs66963128	153337856	intronic	N	0.0390578
-	-	-	-	-	-	rs1281967	153446191	intronic	N	0.042577
-	-	-	-	-	-	rs1442744	153441733	intronic	N	0.0468499
-	-	-	-	-	-	rs6927516	153441831	intronic	N	0.0469052
-	-	-	-	-	-	rs3083482	153441982	intronic	N	0.0470476
-	-	-	-	-	-	rs13215402	153447550	intronic	N	0.0474923
-	-	-	-	-	-	rs2119992	153449670	intronic	N	0.0482254
-	-	-	-	-	-	rs200625259	153398117	intronic	N	0.0482807
-	-	-	-	-	-	rs199847483	153398115	intronic	N	0.0483028
-	-	-	-	-	-	rs12204251	153334129	intronic	N	0.0488614
-	-	-	-	-	-	rs540908	153434922	intronic	N	0.0488856
-	-	-	-	-	-	rs35700246	153421680	intronic	N	0.048924
-	-	-	-	-	-	rs6934121	153448252	intronic	N	0.0493168
-	-	-	-	-	-	rs9479517	153442789	intronic	N	0.0496222
EPPIN	0.0066	0.307955	20	44169264	protein-coding gene	rs11594	44170712	3UTR	N	0.00339399
-	-	-	-	-	-	rs765156	44174423	intronic	N	0.0156895
-	-	-	-	-	-	rs6124715	44177487	upstream	N	0.0192942
TRMT10A	0.00661	0.307955	4	100467867	protein-coding gene	rs4699754	100475179	intronic	N	0.0314925
-	-	-	-	-	-	rs72906793	100475847	intronic	N	0.0314999
-	-	-	-	-	-	rs17029135	100479983	intronic	N	0.0315159
-	-	-	-	-	-	rs370924327	100465459	downstream	N	0.0319216
-	-	-	-	-	-	rs11097667	100467808	downstream	N	0.0321265
-	-	-	-	-	-	rs12647527	100487712	intronic	N	0.0330324
-	-	-	-	-	-	rs12498565	100480842	intronic	N	0.0330772
-	-	-	-	-	-	rs76353212	100473774	intronic	N	0.0331235
-	-	-	-	-	-	rs13131135	100489482	intronic	N	0.0334978
-	-	-	-	-	-	rs17029142	100486651	intronic	N	0.03395
-	-	-	-	-	-	rs11097669	100486295	intronic	N	0.0339792
-	-	-	-	-	-	rs73832830	100480169	intronic	N	0.0343092
-	-	-	-	-	-	rs36044991	100482230	intronic	N	0.0343217
-	-	-	-	-	-	rs73832826	100476428	intronic	N	0.0343225
-	-	-	-	-	-	rs17029137	100484312	intronic	N	0.034326
-	-	-	-	-	-	rs12510369	100480923	intronic	N	0.0343261
-	-	-	-	-	-	rs1491234	100475873	intronic	N	0.0343481
-	-	-	-	-	-	rs35112301	100474047	intronic	N	0.0343678
-	-	-	-	-	-	rs58844793	100488649	intronic	N	0.0345928
-	-	-	-	-	-	rs13110062	100464021	downstream	N	0.0346961
-	-	-	-	-	-	rs1873518	100465173	downstream	N	0.0347014
-	-	-	-	-	-	rs35502934	100468235	3UTR	N	0.0348847
-	-	-	-	-	-	rs2172138	100489785	intronic	N	0.0355884
-	-	-	-	-	-	rs1491233	100476060	intronic	N	0.0357558
-	-	-	-	-	-	rs6822162	100472583	intronic	N	0.0359489
-	-	-	-	-	-	rs11332028	100471263	intronic	N	0.0361117
-	-	-	-	-	-	rs4699383	100467011	downstream	N	0.0365783
-	-	-	-	-	-	rs34446513	100478372	intronic	N	0.0382092
-	-	-	-	-	-	rs869298123	100466190	downstream	N	0.039737
TSHR	0.00661	0.307955	14	81421964	protein-coding gene	rs10149992	81563900	intronic	N	0.00180162
-	-	-	-	-	-	rs61980862	81573539	intronic	N	0.0019813
-	-	-	-	-	-	rs8017455	81575454	intronic	N	0.0021769
-	-	-	-	-	-	rs2300535	81567248	intronic	N	0.00238769
-	-	-	-	-	-	rs2300534	81567080	intronic	N	0.00243362
-	-	-	-	-	-	rs10147011	81557279	intronic	N	0.00262994
-	-	-	-	-	-	rs72689937	81524933	intronic	N	0.00268534
-	-	-	-	-	-	rs10149740	81563831	intronic	N	0.00275582
-	-	-	-	-	-	rs28599787	81561681	intronic	N	0.00276467
-	-	-	-	-	-	rs10149739	81563871	intronic	N	0.00280765
-	-	-	-	-	-	rs10149807	81563860	intronic	N	0.00280766
-	-	-	-	-	-	rs7143914	81568600	intronic	N	0.00281808
-	-	-	-	-	-	rs10129380	81564339	intronic	N	0.00281985
-	-	-	-	-	-	rs7143259	81560994	intronic	N	0.00282481
-	-	-	-	-	-	rs10142959	81561643	intronic	N	0.00284293
-	-	-	-	-	-	rs28417017	81560286	intronic	N	0.00285056
-	-	-	-	-	-	rs2075174	81558505	intronic	N	0.00285433
-	-	-	-	-	-	rs2075177	81559221	intronic	N	0.0028551
-	-	-	-	-	-	rs10141582	81564185	intronic	N	0.00287163
-	-	-	-	-	-	rs2300531	81565058	intronic	N	0.00300166
-	-	-	-	-	-	rs10133458	81565918	intronic	N	0.00301905
-	-	-	-	-	-	rs2300533	81566475	intronic	N	0.00302614
-	-	-	-	-	-	rs10136213	81566362	intronic	N	0.00304992
-	-	-	-	-	-	rs17111471	81565762	intronic	N	0.00305206
-	-	-	-	-	-	rs10147921	81566059	intronic	N	0.00305393
-	-	-	-	-	-	rs2300529	81564505	intronic	N	0.00305407
-	-	-	-	-	-	rs2300530	81564994	intronic	N	0.00305416
-	-	-	-	-	-	rs10141777	81564374	intronic	N	0.00305421
-	-	-	-	-	-	rs10146203	81562623	intronic	N	0.00305618
-	-	-	-	-	-	rs10146192	81562581	intronic	N	0.00305633
-	-	-	-	-	-	rs2300532	81565125	intronic	N	0.00305669
-	-	-	-	-	-	rs7150193	81562442	intronic	N	0.00305679
-	-	-	-	-	-	rs2075179	81562998	exonic	N	0.00305686
-	-	-	-	-	-	rs2075178	81562808	intronic	N	0.00305856
-	-	-	-	-	-	rs7144998	81561911	intronic	N	0.00306238
-	-	-	-	-	-	rs10142999	81561425	intronic	N	0.00306418
-	-	-	-	-	-	rs7143593	81561116	intronic	N	0.0030652
-	-	-	-	-	-	rs7145351	81561389	intronic	N	0.00306524
-	-	-	-	-	-	rs2241120	81559431	intronic	N	0.00307074
-	-	-	-	-	-	rs17111431	81560134	intronic	N	0.0030794
-	-	-	-	-	-	rs10143087	81561557	intronic	N	0.00315632
-	-	-	-	-	-	rs7160204	81560504	intronic	N	0.00315701
-	-	-	-	-	-	rs7159477	81560292	intronic	N	0.00315758
-	-	-	-	-	-	rs7158747	81560007	intronic	N	0.00315876
-	-	-	-	-	-	rs2075176	81558806	intronic	N	0.00316129
-	-	-	-	-	-	rs2075175	81558640	intronic	N	0.00316141
-	-	-	-	-	-	rs2241119	81558965	intronic	N	0.00316145
-	-	-	-	-	-	rs60447919	81559600	intronic	N	0.00316181
-	-	-	-	-	-	rs58782292	81562403	intronic	N	0.00355073
-	-	-	-	-	-	rs2888048	81518074	intronic	N	0.00413552
-	-	-	-	-	-	rs4424851	81523082	intronic	N	0.0043886
-	-	-	-	-	-	rs10083503	81557084	intronic	N	0.00507248
-	-	-	-	-	-	rs12372891	81531392	intronic	N	0.00548283
-	-	-	-	-	-	rs2160213	81540075	intronic	N	0.00563688
-	-	-	-	-	-	rs77425375	81536698	intronic	N	0.00652478
-	-	-	-	-	-	rs1017141	81569678	intronic	N	0.00693366
-	-	-	-	-	-	rs6574626	81567060	intronic	N	0.00789439
-	-	-	-	-	-	rs4903968	81507724	intronic	N	0.008319
-	-	-	-	-	-	rs2110698	81510740	intronic	N	0.00846662
-	-	-	-	-	-	rs1005292	81501957	intronic	N	0.00878445
-	-	-	-	-	-	rs2888047	81504097	intronic	N	0.00905371
-	-	-	-	-	-	rs2024423	81520260	intronic	N	0.00908464
-	-	-	-	-	-	rs11845715	81574283	intronic	N	0.0100907
-	-	-	-	-	-	rs8017199	81575811	intronic	N	0.0107927
-	-	-	-	-	-	rs1957547	81604138	intronic	N	0.0141556
-	-	-	-	-	-	rs10136511	81471589	intronic	N	0.0157761
-	-	-	-	-	-	rs2268467	81492606	intronic	N	0.0159346
-	-	-	-	-	-	rs398025912	81555330	intronic	N	0.01606
-	-	-	-	-	-	rs7148630	81484459	intronic	N	0.0170926
-	-	-	-	-	-	rs75663338	81509116	intronic	N	0.0192421
-	-	-	-	-	-	rs74980178	81494497	intronic	N	0.0193116
-	-	-	-	-	-	rs200209411	81582254	intronic	N	0.0255341
-	-	-	-	-	-	rs12892567	81427552	intronic	N	0.0291485
-	-	-	-	-	-	rs2284716	81430845	intronic	N	0.0342595
-	-	-	-	-	-	rs138327363	81428687	intronic	N	0.0372358
-	-	-	-	-	-	rs2284715	81429871	intronic	N	0.0377882
-	-	-	-	-	-	rs11315908	81546204	intronic	N	0.0386558
-	-	-	-	-	-	rs140945215	81427599	intronic	N	0.0413606
-	-	-	-	-	-	rs117166147	81521508	intronic	N	0.0418846
-	-	-	-	-	-	rs2273845	81606422	intronic	N	0.049685
RPL22L1	0.00664	0.307955	3	170582664	protein-coding gene	rs35959820	170579562	downstream	N	0.00310668
-	-	-	-	-	-	rs13078656	170586920	intronic	N	0.00642425
-	-	-	-	-	-	rs3732927	170586057	intronic	N	0.00645405
-	-	-	-	-	-	rs34619977	170587394	intronic	N	0.00724053
-	-	-	-	-	-	rs34777405	170586893	intronic	N	0.00829579
-	-	-	-	-	-	rs3821747	170585617	intronic	N	0.00833205
-	-	-	-	-	-	rs35683888	170584074	3UTR	N	0.00838334
-	-	-	-	-	-	rs35192046	170584064	3UTR	N	0.00838717
-	-	-	-	-	-	rs13063927	170582888	3UTR	N	0.00842607
-	-	-	-	-	-	rs34587559	170578721	downstream	N	0.00957911
-	-	-	-	-	-	rs13098713	170586861	intronic	N	0.0201327
-	-	-	-	-	-	rs12486780	170589304	upstream	N	0.0219149
MARK3	0.00665	0.307955	14	103851751	protein-coding gene	rs17617994	103959289	intronic	N	7.35355e-05
-	-	-	-	-	-	rs17679259	103895302	intronic	N	7.82602e-05
-	-	-	-	-	-	rs8014182	103859962	intronic	N	0.000103533
-	-	-	-	-	-	rs141234117	103879798	intronic	N	0.000119839
-	-	-	-	-	-	rs17679127	103890091	intronic	N	0.000187232
-	-	-	-	-	-	rs139008205	103887202	intronic	N	0.000489411
-	-	-	-	-	-	rs74392582	103847760	upstream	N	0.00145059
-	-	-	-	-	-	rs75825466	103855070	intronic	N	0.00224893
-	-	-	-	-	-	rs77697190	103846799	upstream	N	0.00383937
-	-	-	-	-	-	rs59669989	103847055	upstream	N	0.00452606
-	-	-	-	-	-	rs3759579	103851272	upstream	N	0.032489
-	-	-	-	-	-	rs577220672	103910423	intronic	N	0.0418444
STAT1	0.0067	0.30943	2	191840262	protein-coding gene	rs12475993	191856427	intronic	N	0.0040127
-	-	-	-	-	-	rs16833172	191876069	intronic	N	0.00428389
-	-	-	-	-	-	rs2066805	191862901	intronic	N	0.00599981
-	-	-	-	-	-	rs45472492	191861751	intronic	N	0.00602437
-	-	-	-	-	-	rs908598	191871287	intronic	N	0.00606275
-	-	-	-	-	-	rs59132638	191868136	intronic	N	0.00610185
-	-	-	-	-	-	rs16833160	191868528	intronic	N	0.00613819
-	-	-	-	-	-	rs45621234	191852625	intronic	N	0.00663682
-	-	-	-	-	-	rs73979324	191883448	upstream	N	0.00674169
-	-	-	-	-	-	rs16833155	191861377	intronic	N	0.00766926
-	-	-	-	-	-	rs11693463	191869911	intronic	N	0.00879029
-	-	-	-	-	-	rs13029532	191875901	intronic	N	0.00959979
-	-	-	-	-	-	rs10199181	191873553	intronic	N	0.0131356
-	-	-	-	-	-	rs45476092	191861034	intronic	N	0.0137743
-	-	-	-	-	-	rs41511150	191854639	intronic	N	0.0181616
-	-	-	-	-	-	rs12464143	191856424	intronic	N	0.0220846
-	-	-	-	-	-	rs4853535	191853419	intronic	N	0.0376827
-	-	-	-	-	-	rs73979322	191857351	intronic	N	0.0447327
-	-	-	-	-	-	rs4853536	191853891	intronic	N	0.048895
CS	0.00672	0.309895	12	56665482	protein-coding gene	rs3816804	56680745	intronic	N	0.0110598
-	-	-	-	-	-	rs116934693	56696545	upstream	N	0.0132821
-	-	-	-	-	-	rs138155346	56672106	intronic	N	0.0134549
-	-	-	-	-	-	rs57279772	56698960	upstream	N	0.0134551
-	-	-	-	-	-	rs182963805	56671147	intronic	N	0.0134553
-	-	-	-	-	-	rs118130855	56677979	intronic	N	0.0134553
-	-	-	-	-	-	rs144487456	56677261	intronic	N	0.0134553
-	-	-	-	-	-	rs150931789	56678335	intronic	N	0.0134553
-	-	-	-	-	-	rs59811639	56695954	upstream	N	0.0134554
-	-	-	-	-	-	rs34111839	56676817	intronic	N	0.0134555
-	-	-	-	-	-	rs41423244	56693520	intronic	N	0.0134557
-	-	-	-	-	-	rs79436528	56686997	intronic	N	0.0134571
-	-	-	-	-	-	rs184104056	56688237	intronic	N	0.0134571
-	-	-	-	-	-	rs1009076757	56684657	intronic	N	0.0134572
-	-	-	-	-	-	rs116849218	56683975	intronic	N	0.0134572
-	-	-	-	-	-	rs2306694	56680636	intronic	N	0.0134575
-	-	-	-	-	-	rs185890383	56671210	intronic	N	0.0134587
-	-	-	-	-	-	rs41392645	56696742	upstream	N	0.0134594
-	-	-	-	-	-	rs78121408	56684798	intronic	N	0.013461
-	-	-	-	-	-	rs77447765	56690662	intronic	N	0.0134611
-	-	-	-	-	-	rs77032009	56679971	intronic	N	0.0134613
-	-	-	-	-	-	rs1802236	56679751	exonic	N	0.0134613
-	-	-	-	-	-	rs2306693	56680531	intronic	N	0.0134613
-	-	-	-	-	-	rs140488289	56687459	intronic	N	0.0134729
-	-	-	-	-	-	rs112931321	56667894	intronic	N	0.0134882
-	-	-	-	-	-	rs17118439	56667604	intronic	N	0.0135113
-	-	-	-	-	-	rs744051	56667298	intronic	N	0.0135374
-	-	-	-	-	-	rs78149779	56694817	upstream	N	0.0135451
-	-	-	-	-	-	rs17118431	56667100	intronic	N	0.0135612
-	-	-	-	-	-	rs77131854	56664231	3UTR	N	0.0135776
-	-	-	-	-	-	rs60542959	56660905	exonic	N	0.0136253
-	-	-	-	-	-	rs10711668	56682601	intronic	N	0.0142467
-	-	-	-	-	-	rs773652	56674766	intronic	N	0.0142489
-	-	-	-	-	-	rs1274493	56682371	intronic	N	0.0142503
-	-	-	-	-	-	rs36207871	56684496	intronic	N	0.0142506
-	-	-	-	-	-	rs2643623	56689725	intronic	N	0.014251
-	-	-	-	-	-	rs2695788	56697110	upstream	N	0.0142662
-	-	-	-	-	-	rs2695789	56694261	upstream	N	0.01459
-	-	-	-	-	-	rs41363748	56696056	upstream	N	0.0154618
-	-	-	-	-	-	rs77853814	56687572	intronic	N	0.0155286
-	-	-	-	-	-	rs398019710	56670986	intronic	N	0.0258554
MEDAG	0.00678	0.310792	13	31480407	protein-coding gene	rs9576140	31486371	intronic	N	0.00859277
-	-	-	-	-	-	rs9547011	31479640	upstream	N	0.0106305
-	-	-	-	-	-	rs9566341	31501963	upstream	N	0.0139012
-	-	-	-	-	-	rs9548375	31502042	upstream	N	0.0166378
-	-	-	-	-	-	rs6563504	31485741	intronic	N	0.0182141
-	-	-	-	-	-	rs56135311	31498152	intronic	N	0.0243048
RHOU	0.00679	0.310792	1	228871225	protein-coding gene	rs78996519	228846812	ncRNA	N	0.00235859
-	-	-	-	-	-	rs12077418	228874494	intronic	N	0.00310904
-	-	-	-	-	-	rs6667385	228874135	intronic	N	0.00314306
-	-	-	-	-	-	rs2295255	228873788	intronic	N	0.00328177
-	-	-	-	-	-	rs12078927	228875686	intronic	N	0.00342605
-	-	-	-	-	-	rs12059178	228872502	intronic	N	0.00344576
-	-	-	-	-	-	rs3820265	228870417	upstream	N	0.00365106
-	-	-	-	-	-	rs12092986	228867351	upstream	N	0.00398464
-	-	-	-	-	-	rs2180162	228866987	upstream	N	0.00402163
-	-	-	-	-	-	rs2207704	228866227	upstream	N	0.00410517
-	-	-	-	-	-	rs34036301	228864843	ncRNA	N	0.00425831
-	-	-	-	-	-	rs12096381	228864622	ncRNA	N	0.00428768
-	-	-	-	-	-	rs12070785	228864705	ncRNA	N	0.00432419
-	-	-	-	-	-	rs10489542	228862525	ncRNA	N	0.00453766
-	-	-	-	-	-	rs144919547	228848590	ncRNA	N	0.00453892
-	-	-	-	-	-	rs7554565	228856910	ncRNA	N	0.00464115
-	-	-	-	-	-	rs7532644	228856784	ncRNA	N	0.00468312
-	-	-	-	-	-	rs9970564	228854703	ncRNA	N	0.00499258
-	-	-	-	-	-	rs12097506	228849601	ncRNA	N	0.0054056
-	-	-	-	-	-	rs28860485	228843675	ncRNA	N	0.00577649
-	-	-	-	-	-	rs2009564	228839785	ncRNA	N	0.00593401
-	-	-	-	-	-	rs6426512	228837451	ncRNA	N	0.0060024
-	-	-	-	-	-	rs12728864	228836000	ncRNA	N	0.006042
-	-	-	-	-	-	rs4654625	228884158	downstream	N	0.00692244
-	-	-	-	-	-	rs1108502	228885663	downstream	N	0.00700053
-	-	-	-	-	-	rs7419091	228844429	ncRNA	N	0.00700108
-	-	-	-	-	-	rs6681548	228878520	intronic	N	0.00752432
-	-	-	-	-	-	rs6681268	228878275	intronic	N	0.00756099
-	-	-	-	-	-	rs12075157	228838481	ncRNA	N	0.00839773
-	-	-	-	-	-	rs35777031	228846879	ncRNA	N	0.0084649
-	-	-	-	-	-	rs12076649	228886709	downstream	N	0.00878139
-	-	-	-	-	-	rs881298	228886479	downstream	N	0.0088302
-	-	-	-	-	-	rs10158991	228863110	ncRNA	N	0.0158992
-	-	-	-	-	-	rs12756482	228834005	ncRNA	N	0.0170837
-	-	-	-	-	-	rs3806285	228870664	upstream	N	0.0200626
-	-	-	-	-	-	rs2295256	228874049	intronic	N	0.0204643
-	-	-	-	-	-	rs3215603	228873640	intronic	N	0.0212579
-	-	-	-	-	-	rs12078883	228875567	intronic	N	0.0221003
-	-	-	-	-	-	rs12759973	228830306	ncRNA	N	0.0271769
-	-	-	-	-	-	rs7412941	228844307	ncRNA	N	0.0284459
-	-	-	-	-	-	rs10916364	228884405	downstream	N	0.0314672
-	-	-	-	-	-	rs35832347	228883738	downstream	N	0.0337687
-	-	-	-	-	-	rs13349	228881129	3UTR	N	0.0352855
-	-	-	-	-	-	rs4388674	228878563	intronic	N	0.0371113
-	-	-	-	-	-	rs35637401	228883578	downstream	N	0.0371114
-	-	-	-	-	-	rs4500282	228878375	intronic	N	0.0373025
-	-	-	-	-	-	rs4391637	228878379	intronic	N	0.0373027
-	-	-	-	-	-	rs4654645	228851271	ncRNA	N	0.0374059
-	-	-	-	-	-	rs2180161	228853665	ncRNA	N	0.038815
-	-	-	-	-	-	rs6669943	228836836	ncRNA	N	0.0391247
-	-	-	-	-	-	rs6701917	228839004	ncRNA	N	0.0396825
-	-	-	-	-	-	rs6660442	228841849	ncRNA	N	0.0403704
-	-	-	-	-	-	rs4654721	228845737	ncRNA	N	0.040474
-	-	-	-	-	-	rs7518941	228859847	ncRNA	N	0.0429776
-	-	-	-	-	-	rs7521879	228843517	ncRNA	N	0.0435007
URM1	0.00682	0.310792	9	131133652	protein-coding gene	rs59192760	131158938	upstream	N	0.0085574
-	-	-	-	-	-	rs200134724	131150964	3UTR	N	0.0105928
-	-	-	-	-	-	rs2240947	131146007	intronic	N	0.013547
-	-	-	-	-	-	rs114315599	131157874	upstream	N	0.0138987
-	-	-	-	-	-	rs78202609	131155027	upstream	N	0.0141319
-	-	-	-	-	-	rs2240943	131153917	3UTR	N	0.0144778
-	-	-	-	-	-	rs74326936	131148777	intronic	N	0.014622
-	-	-	-	-	-	rs2240949	131144904	intronic	N	0.0148447
-	-	-	-	-	-	rs143756853	131142956	intronic	N	0.014924
-	-	-	-	-	-	rs112515803	131140592	intronic	N	0.0149275
-	-	-	-	-	-	rs150126637	131140677	intronic	N	0.0149949
-	-	-	-	-	-	rs145369990	131139026	intronic	N	0.0150826
-	-	-	-	-	-	rs75097072	131138494	intronic	N	0.0151269
-	-	-	-	-	-	rs60179712	131141658	intronic	N	0.0151379
-	-	-	-	-	-	rs2286815	131133899	intronic	N	0.0151413
-	-	-	-	-	-	rs2240944	131153606	3UTR	N	0.0156326
-	-	-	-	-	-	rs76077612	131132932	upstream	N	0.0158285
-	-	-	-	-	-	rs74788084	131131399	upstream	N	0.0159515
-	-	-	-	-	-	rs61547858	131139477	intronic	N	0.0162822
-	-	-	-	-	-	rs138050199	131150965	3UTR	N	0.0166171
-	-	-	-	-	-	rs78236577	131156213	upstream	N	0.0210541
-	-	-	-	-	-	rs73669905	131157396	upstream	N	0.0216857
-	-	-	-	-	-	rs140615729	131129717	upstream	N	0.0241634
-	-	-	-	-	-	rs28372770	131132706	upstream	N	0.0298131
-	-	-	-	-	-	rs75433770	131133165	upstream	N	0.0298279
-	-	-	-	-	-	rs75521847	131133790	intronic	N	0.0298651
-	-	-	-	-	-	rs142625839	131137792	intronic	N	0.0301356
-	-	-	-	-	-	rs140546523	131140608	intronic	N	0.0302605
-	-	-	-	-	-	rs117917277	131143100	intronic	N	0.0304194
-	-	-	-	-	-	rs117772710	131146267	intronic	N	0.0305725
-	-	-	-	-	-	rs77646215	131147079	intronic	N	0.0306216
-	-	-	-	-	-	rs117677169	131157403	upstream	N	0.0308014
-	-	-	-	-	-	rs113604182	131158218	upstream	N	0.0374908
MAPK13	0.00683	0.310792	6	36098289	protein-coding gene	rs743926	36093741	upstream	N	0.000946409
-	-	-	-	-	-	rs763097	36093330	upstream	N	0.0025351
-	-	-	-	-	-	rs150484101	36095067	upstream	N	0.00382606
-	-	-	-	-	-	rs11758277	36094809	upstream	N	0.00396461
-	-	-	-	-	-	rs6922865	36094188	upstream	N	0.00468803
-	-	-	-	-	-	rs763096	36100669	intronic	N	0.0122064
-	-	-	-	-	-	rs2859140	36105432	intronic	N	0.0123697
-	-	-	-	-	-	rs2815804	36109010	3UTR	N	0.0136603
-	-	-	-	-	-	rs113515924	36105437	intronic	N	0.0140405
-	-	-	-	-	-	rs2071864	36100732	intronic	N	0.0157734
-	-	-	-	-	-	rs2815812	36104803	intronic	N	0.0174247
-	-	-	-	-	-	rs11759995	36116602	downstream	N	0.0346923
-	-	-	-	-	-	rs2071863	36107172	3UTR	N	0.0381122
PRDM6	0.00683	0.310792	5	122424935	protein-coding gene	rs335209	122502872	intronic	N	0.00573563
-	-	-	-	-	-	rs335178	122514120	intronic	N	0.00642915
-	-	-	-	-	-	rs1422278	122467417	intronic	N	0.0121559
-	-	-	-	-	-	rs10519720	122524977	3UTR	N	0.0127293
-	-	-	-	-	-	rs10060835	122502143	intronic	N	0.0139661
-	-	-	-	-	-	rs9637913	122534000	downstream	N	0.017079
-	-	-	-	-	-	rs10077794	122533453	downstream	N	0.0171033
-	-	-	-	-	-	rs2287696	122460332	intronic	N	0.0177779
-	-	-	-	-	-	rs4836490	122511978	intronic	N	0.0194116
-	-	-	-	-	-	rs9637889	122533773	downstream	N	0.0200262
-	-	-	-	-	-	rs74661587	122457125	intronic	N	0.0202118
-	-	-	-	-	-	rs148007856	122464684	intronic	N	0.0222161
-	-	-	-	-	-	rs186749	122454305	intronic	N	0.0243131
-	-	-	-	-	-	rs17149944	122456098	intronic	N	0.0251243
-	-	-	-	-	-	rs28538599	122534684	downstream	N	0.0281841
-	-	-	-	-	-	rs426500	122467316	intronic	N	0.0282412
-	-	-	-	-	-	rs163186	122514588	intronic	N	0.0295567
-	-	-	-	-	-	rs34980495	122503086	intronic	N	0.0304841
-	-	-	-	-	-	rs9327287	122519613	intronic	N	0.0333311
-	-	-	-	-	-	rs1685207	122532732	downstream	N	0.0333781
-	-	-	-	-	-	rs73799851	122528157	3UTR	N	0.0341005
-	-	-	-	-	-	rs7719757	122509197	intronic	N	0.0342025
-	-	-	-	-	-	rs7715941	122508952	intronic	N	0.0342048
-	-	-	-	-	-	rs3812033	122506251	intronic	N	0.0342877
-	-	-	-	-	-	rs10077908	122503511	intronic	N	0.0345504
-	-	-	-	-	-	rs10071061	122503488	intronic	N	0.034562
-	-	-	-	-	-	rs335205	122504682	intronic	N	0.0353246
-	-	-	-	-	-	rs335196	122520531	intronic	N	0.0354941
-	-	-	-	-	-	rs4835981	122508257	intronic	N	0.0357249
-	-	-	-	-	-	rs10070735	122508903	intronic	N	0.0357311
-	-	-	-	-	-	rs4836494	122520707	intronic	N	0.0359863
-	-	-	-	-	-	rs72787566	122509901	intronic	N	0.0361132
-	-	-	-	-	-	rs335206	122504566	intronic	N	0.0363003
-	-	-	-	-	-	rs335201	122509649	intronic	N	0.0363678
-	-	-	-	-	-	rs11241675	122503169	intronic	N	0.0363697
-	-	-	-	-	-	rs11241674	122503033	intronic	N	0.036511
-	-	-	-	-	-	rs72787562	122502787	intronic	N	0.0367787
-	-	-	-	-	-	rs335204	122506260	intronic	N	0.0369804
-	-	-	-	-	-	rs10067127	122501918	intronic	N	0.0371136
-	-	-	-	-	-	rs1990923	122502448	intronic	N	0.0373196
-	-	-	-	-	-	rs335208	122503245	intronic	N	0.0376101
-	-	-	-	-	-	rs9327286	122511309	intronic	N	0.0377762
-	-	-	-	-	-	rs2897734	122502156	intronic	N	0.038118
-	-	-	-	-	-	rs56950257	122512032	intronic	N	0.0383812
-	-	-	-	-	-	rs10060666	122502039	intronic	N	0.0384219
-	-	-	-	-	-	rs10068770	122502138	intronic	N	0.0384411
-	-	-	-	-	-	rs4836483	122501476	intronic	N	0.0392557
-	-	-	-	-	-	rs7703292	122513158	intronic	N	0.0396783
-	-	-	-	-	-	rs12654162	122501740	intronic	N	0.0397052
-	-	-	-	-	-	rs12656337	122501697	intronic	N	0.0399339
-	-	-	-	-	-	rs463106	122502567	intronic	N	0.0400009
-	-	-	-	-	-	rs335210	122501864	intronic	N	0.0401505
-	-	-	-	-	-	rs335211	122501775	intronic	N	0.0414187
-	-	-	-	-	-	rs10717518	122515426	intronic	N	0.0415795
-	-	-	-	-	-	rs77651165	122442616	intronic	N	0.0486379
-	-	-	-	-	-	rs335214	122499967	intronic	N	0.0495001
-	-	-	-	-	-	rs162953	122499648	intronic	N	0.0497432
HSD17B13	0.00687	0.310792	4	88224946	protein-coding gene	rs6531977	88246162	upstream	N	0.0304738
-	-	-	-	-	-	rs7685519	88225442	3UTR	N	0.0347756
-	-	-	-	-	-	rs33934116	88225032	3UTR	N	0.0350353
UBE2C	0.0069	0.310792	20	44441633	protein-coding gene	rs379059	44447922	downstream	N	0.00178042
-	-	-	-	-	-	rs368622	44440690	upstream	N	0.00310823
-	-	-	-	-	-	rs398035791	44439214	intronic	N	0.00327979
-	-	-	-	-	-	rs399672	44438299	intronic	N	0.00333106
-	-	-	-	-	-	rs1711194	44442908	intronic	N	0.00572462
-	-	-	-	-	-	rs433031	44447775	downstream	N	0.0176073
-	-	-	-	-	-	rs811657	44450199	downstream	N	0.0230791
-	-	-	-	-	-	rs13037551	44450351	downstream	N	0.0233783
-	-	-	-	-	-	rs910396	44443766	intronic	N	0.0329949
-	-	-	-	-	-	rs390386	44438974	intronic	N	0.0401455
AMPD3	0.0069	0.310792	11	10482677	protein-coding gene	rs77924168	10494949	intronic	N	0.000170183
-	-	-	-	-	-	rs73409951	10500056	intronic	N	0.000878855
-	-	-	-	-	-	rs7127884	10506035	intronic	N	0.00498241
-	-	-	-	-	-	rs73409979	10507798	intronic	N	0.00639946
-	-	-	-	-	-	rs10840426	10507553	intronic	N	0.00667338
-	-	-	-	-	-	rs4369398	10507327	intronic	N	0.00669282
-	-	-	-	-	-	rs61891415	10507343	intronic	N	0.00669495
-	-	-	-	-	-	rs7101748	10506800	intronic	N	0.00676487
-	-	-	-	-	-	rs7128132	10506259	intronic	N	0.00695657
-	-	-	-	-	-	rs4909934	10491992	intronic	N	0.0158999
-	-	-	-	-	-	rs7110563	10490965	intronic	N	0.0160623
-	-	-	-	-	-	rs7934278	10486173	intronic	N	0.020081
-	-	-	-	-	-	rs4910140	10475196	intronic	N	0.0228287
-	-	-	-	-	-	rs35417007	10472492	5UTR	N	0.0287186
-	-	-	-	-	-	rs11042825	10492865	intronic	N	0.0344119
-	-	-	-	-	-	rs12184411	10473170	intronic	N	0.0362463
-	-	-	-	-	-	rs4909929	10471199	upstream	N	0.0368489
-	-	-	-	-	-	rs10840416	10467504	upstream	N	0.0372005
-	-	-	-	-	-	rs10840418	10467636	upstream	N	0.0372207
-	-	-	-	-	-	rs11042855	10519077	intronic	N	0.0372842
-	-	-	-	-	-	rs7107698	10470744	upstream	N	0.0393586
-	-	-	-	-	-	rs10840417	10467607	upstream	N	0.0396976
-	-	-	-	-	-	rs7944154	10486187	intronic	N	0.0435496
-	-	-	-	-	-	rs7937289	10471931	5UTR	N	0.0446331
-	-	-	-	-	-	rs35815414	10481139	intronic	N	0.0470119
-	-	-	-	-	-	rs4909928	10470275	upstream	N	0.0470518
-	-	-	-	-	-	rs111751846	10479485	intronic	N	0.0474114
-	-	-	-	-	-	rs7124144	10479374	intronic	N	0.0484782
-	-	-	-	-	-	rs7109334	10479303	intronic	N	0.048534
-	-	-	-	-	-	rs7123980	10479245	intronic	N	0.0485782
ZDHHC24	0.0069	0.310792	11	66303097	protein-coding gene	rs117854793	66292847	intronic	N	0.00572386
UBC	0.00693	0.311026	12	125396191	protein-coding gene	rs34291586	125403731	upstream	N	0.0214753
-	-	-	-	-	-	rs116167503	125397553	exonic	N	0.0400345
-	-	-	-	-	-	rs13624	125399167	5UTR	N	0.048545
FAM13A	0.00698	0.312125	4	89647110	protein-coding gene	rs3756049	89689354	intronic	N	0.00211303
-	-	-	-	-	-	rs12645124	89701717	intronic	N	0.00232804
-	-	-	-	-	-	rs1947379	89689786	intronic	N	0.00242069
-	-	-	-	-	-	rs12507401	89696890	intronic	N	0.00261328
-	-	-	-	-	-	rs13105579	89695979	intronic	N	0.00267394
-	-	-	-	-	-	rs6857153	89685356	intronic	N	0.00272831
-	-	-	-	-	-	rs2278875	89692911	intronic	N	0.00304034
-	-	-	-	-	-	rs6532079	89686573	intronic	N	0.00310188
-	-	-	-	-	-	rs6841084	89695485	intronic	N	0.00314583
-	-	-	-	-	-	rs7662156	89672805	intronic	N	0.00326531
-	-	-	-	-	-	rs148117027	89691717	intronic	N	0.00370694
-	-	-	-	-	-	rs10011342	89672077	intronic	N	0.004134
-	-	-	-	-	-	rs1452903	89679183	intronic	N	0.00425246
-	-	-	-	-	-	rs62308738	89703056	intronic	N	0.0043059
-	-	-	-	-	-	rs28673752	89669874	intronic	N	0.00442159
-	-	-	-	-	-	rs7657817	89668859	exonic	N	0.00459219
-	-	-	-	-	-	rs33985216	89671810	intronic	N	0.00462459
-	-	-	-	-	-	rs7656423	89672219	intronic	N	0.00465867
-	-	-	-	-	-	rs7683339	89672482	intronic	N	0.00486957
-	-	-	-	-	-	rs35936168	89676867	intronic	N	0.00492117
-	-	-	-	-	-	rs1965869	89677537	intronic	N	0.00500633
-	-	-	-	-	-	rs998654	89678690	intronic	N	0.00516916
-	-	-	-	-	-	rs61231054	89675650	intronic	N	0.00517931
-	-	-	-	-	-	rs1530924	89679539	intronic	N	0.00518714
-	-	-	-	-	-	rs1530923	89679538	intronic	N	0.0051875
-	-	-	-	-	-	rs34980130	89678249	intronic	N	0.00519529
-	-	-	-	-	-	rs998653	89678826	intronic	N	0.00524177
-	-	-	-	-	-	rs3960287	89677377	intronic	N	0.00528158
-	-	-	-	-	-	rs2602113	89660853	intronic	N	0.00538215
-	-	-	-	-	-	rs3816453	89693098	intronic	N	0.00567582
-	-	-	-	-	-	rs2602116	89666776	intronic	N	0.00586324
-	-	-	-	-	-	rs2602119	89650232	intronic	N	0.00688381
-	-	-	-	-	-	rs3756050	89670155	exonic	N	0.00795548
-	-	-	-	-	-	rs3822077	89669928	intronic	N	0.00805765
-	-	-	-	-	-	rs11944668	89669852	intronic	N	0.00807713
-	-	-	-	-	-	rs7658214	89669115	intronic	N	0.00819486
-	-	-	-	-	-	rs7658690	89669110	intronic	N	0.00819592
-	-	-	-	-	-	rs2604221	89656135	intronic	N	0.00907483
-	-	-	-	-	-	rs2972028	89655191	intronic	N	0.00920854
-	-	-	-	-	-	rs2602112	89658352	intronic	N	0.00925486
-	-	-	-	-	-	rs2290783	89702618	intronic	N	0.00950929
-	-	-	-	-	-	rs2604210	89665782	intronic	N	0.0105134
-	-	-	-	-	-	rs2604211	89666134	intronic	N	0.0112256
-	-	-	-	-	-	rs7677568	89701977	intronic	N	0.0113735
-	-	-	-	-	-	rs7677602	89702095	intronic	N	0.0115347
-	-	-	-	-	-	rs2278876	89671171	intronic	N	0.0131213
-	-	-	-	-	-	rs11735482	89776246	intronic	N	0.0153202
-	-	-	-	-	-	rs7695177	89737558	intronic	N	0.0157693
-	-	-	-	-	-	rs1059122	89647424	3UTR	N	0.0164835
-	-	-	-	-	-	rs2860500	89647070	downstream	N	0.0174884
-	-	-	-	-	-	rs1801915	89653257	exonic	N	0.0187976
-	-	-	-	-	-	rs3775380	89739808	intronic	N	0.0210615
-	-	-	-	-	-	rs1350506	89734587	intronic	N	0.0220545
-	-	-	-	-	-	rs2904162	89656625	intronic	N	0.0223589
-	-	-	-	-	-	rs9999958	89656134	intronic	N	0.0224975
-	-	-	-	-	-	rs4056114	89655270	intronic	N	0.0225019
-	-	-	-	-	-	rs3852087	89655033	intronic	N	0.0228393
-	-	-	-	-	-	rs3775379	89739903	intronic	N	0.02286
-	-	-	-	-	-	rs732880	89729271	intronic	N	0.0236383
-	-	-	-	-	-	rs6814344	89733882	intronic	N	0.0237413
-	-	-	-	-	-	rs7697886	89733023	intronic	N	0.0237481
-	-	-	-	-	-	rs7697644	89732876	intronic	N	0.0238207
-	-	-	-	-	-	rs7662680	89652128	intronic	N	0.0241987
-	-	-	-	-	-	rs2869949	89728877	intronic	N	0.0242146
-	-	-	-	-	-	rs1870339	89727656	intronic	N	0.0244237
-	-	-	-	-	-	rs777070735	89725862	intronic	N	0.0244508
-	-	-	-	-	-	rs2276936	89726283	intronic	N	0.0244579
-	-	-	-	-	-	rs9224	89649659	3UTR	N	0.0262456
-	-	-	-	-	-	rs34321014	89771633	intronic	N	0.0275019
-	-	-	-	-	-	rs12152672	89669233	intronic	N	0.0287181
-	-	-	-	-	-	rs2100679	89779698	intronic	N	0.0287472
-	-	-	-	-	-	rs9992067	89702992	intronic	N	0.0287577
-	-	-	-	-	-	rs10022272	89781277	intronic	N	0.0291752
-	-	-	-	-	-	rs3775389	89670614	intronic	N	0.0317302
-	-	-	-	-	-	rs34620682	89717863	intronic	N	0.0323844
-	-	-	-	-	-	rs62308743	89771798	intronic	N	0.0334629
-	-	-	-	-	-	rs2924940	89653010	intronic	N	0.0340092
-	-	-	-	-	-	rs7680357	89768881	intronic	N	0.0356854
-	-	-	-	-	-	rs6825776	89710789	intronic	N	0.0373478
-	-	-	-	-	-	rs11729934	89726896	intronic	N	0.0381595
-	-	-	-	-	-	rs6824451	89723065	intronic	N	0.0396408
-	-	-	-	-	-	rs1377289	89719379	intronic	N	0.039685
-	-	-	-	-	-	rs11097198	89731033	intronic	N	0.039914
-	-	-	-	-	-	rs2167750	89730074	intronic	N	0.0400405
-	-	-	-	-	-	rs34324895	89730804	intronic	N	0.0400518
-	-	-	-	-	-	rs2869948	89721332	intronic	N	0.0411735
-	-	-	-	-	-	rs7691186	89731909	intronic	N	0.0412594
-	-	-	-	-	-	rs6532080	89731745	intronic	N	0.0413442
-	-	-	-	-	-	rs4544678	89731279	intronic	N	0.0416888
-	-	-	-	-	-	rs12642973	89721604	intronic	N	0.0417041
-	-	-	-	-	-	rs58865037	89720631	intronic	N	0.0419766
-	-	-	-	-	-	rs10012624	89725056	intronic	N	0.0421566
-	-	-	-	-	-	rs732881	89729235	intronic	N	0.0423623
-	-	-	-	-	-	rs1563688	89765009	intronic	N	0.0424932
-	-	-	-	-	-	rs13149860	89720885	intronic	N	0.0426989
-	-	-	-	-	-	rs11097200	89761563	intronic	N	0.0428202
-	-	-	-	-	-	rs10020704	89725466	intronic	N	0.0431166
-	-	-	-	-	-	rs9996321	89719686	intronic	N	0.0431629
-	-	-	-	-	-	rs10012528	89724963	intronic	N	0.0431683
-	-	-	-	-	-	rs10012045	89724438	intronic	N	0.0431786
-	-	-	-	-	-	rs33994683	89724705	intronic	N	0.0432301
-	-	-	-	-	-	rs3822075	89726073	intronic	N	0.0432382
-	-	-	-	-	-	rs1377290	89719368	intronic	N	0.0436158
-	-	-	-	-	-	rs10428504	89716933	intronic	N	0.0439144
-	-	-	-	-	-	rs10001319	89763676	intronic	N	0.0441796
-	-	-	-	-	-	rs28504084	89646537	downstream	N	0.0447562
-	-	-	-	-	-	rs11097195	89681948	intronic	N	0.0461796
-	-	-	-	-	-	rs34123244	89647131	3UTR	N	0.047253
-	-	-	-	-	-	rs2869662	89645368	downstream	N	0.0474459
-	-	-	-	-	-	rs2904251	89721355	intronic	N	0.049534
-	-	-	-	-	-	rs9991751	89642436	downstream	N	0.0498409
-	-	-	-	-	-	rs2290782	89711849	intronic	N	0.0499936
PELI2	0.007	0.312125	14	56585128	protein-coding gene	rs55724547	56707004	intronic	N	0.00207646
-	-	-	-	-	-	rs72717977	56684120	intronic	N	0.00267882
-	-	-	-	-	-	rs55764336	56703725	intronic	N	0.00344935
-	-	-	-	-	-	rs72717992	56702837	intronic	N	0.0034494
-	-	-	-	-	-	rs57405940	56695920	intronic	N	0.00384615
-	-	-	-	-	-	rs242401	56663061	intronic	N	0.00396198
-	-	-	-	-	-	rs60940981	56713865	intronic	N	0.00407344
-	-	-	-	-	-	rs171410	56644074	intronic	N	0.00411198
-	-	-	-	-	-	rs242405	56639719	intronic	N	0.00414283
-	-	-	-	-	-	rs242416	56630655	intronic	N	0.00420358
-	-	-	-	-	-	rs242415	56630553	intronic	N	0.00437414
-	-	-	-	-	-	rs3783673	56692077	intronic	N	0.0051261
-	-	-	-	-	-	rs17832621	56681994	intronic	N	0.00582269
-	-	-	-	-	-	rs56280775	56719565	intronic	N	0.00675901
-	-	-	-	-	-	rs7159441	56675683	intronic	N	0.00687331
-	-	-	-	-	-	rs242399	56659314	intronic	N	0.00729178
-	-	-	-	-	-	rs242397	56658852	intronic	N	0.00744378
-	-	-	-	-	-	rs242403	56635796	intronic	N	0.00786553
-	-	-	-	-	-	rs6573086	56687055	intronic	N	0.00788455
-	-	-	-	-	-	rs242404	56636299	intronic	N	0.00815487
-	-	-	-	-	-	rs10483657	56737706	intronic	N	0.0097734
-	-	-	-	-	-	rs58069847	56730762	intronic	N	0.00984555
-	-	-	-	-	-	rs3783682	56740554	intronic	N	0.0100605
-	-	-	-	-	-	rs242408	56617694	intronic	N	0.0102572
-	-	-	-	-	-	rs3825619	56737836	intronic	N	0.0103856
-	-	-	-	-	-	rs3783677	56737966	intronic	N	0.0103862
-	-	-	-	-	-	rs242411	56624407	intronic	N	0.0105152
-	-	-	-	-	-	rs242409	56622158	intronic	N	0.0107016
-	-	-	-	-	-	rs79353445	56610023	intronic	N	0.0109919
-	-	-	-	-	-	rs76592304	56744567	intronic	N	0.0110456
-	-	-	-	-	-	rs72714350	56609383	intronic	N	0.0110891
-	-	-	-	-	-	rs56387985	56753027	intronic	N	0.0117842
-	-	-	-	-	-	rs242396	56600432	intronic	N	0.0120721
-	-	-	-	-	-	rs242412	56624423	intronic	N	0.0125052
-	-	-	-	-	-	rs3783674	56692318	intronic	N	0.0131356
-	-	-	-	-	-	rs3837611	56678520	intronic	N	0.013142
-	-	-	-	-	-	rs3783683	56758690	intronic	N	0.013291
-	-	-	-	-	-	rs3783655	56601763	intronic	N	0.0134933
-	-	-	-	-	-	rs112727516	56721690	intronic	N	0.0137092
-	-	-	-	-	-	rs242418	56601804	intronic	N	0.0142845
-	-	-	-	-	-	rs76650319	56752575	intronic	N	0.0147404
-	-	-	-	-	-	rs11847205	56681792	intronic	N	0.0163061
-	-	-	-	-	-	rs4901639	56613222	intronic	N	0.016524
-	-	-	-	-	-	rs2228707	56636491	intronic	N	0.0175273
-	-	-	-	-	-	rs242421	56604664	intronic	N	0.0176942
-	-	-	-	-	-	rs8004311	56621197	intronic	N	0.0180465
-	-	-	-	-	-	rs12888052	56683967	intronic	N	0.0186006
-	-	-	-	-	-	rs35149171	56621958	intronic	N	0.0188318
-	-	-	-	-	-	rs3907248	56636265	intronic	N	0.019483
-	-	-	-	-	-	rs11158077	56617240	intronic	N	0.0198818
-	-	-	-	-	-	rs4898885	56633091	intronic	N	0.0203759
-	-	-	-	-	-	rs7153877	56623121	intronic	N	0.0207603
-	-	-	-	-	-	rs7140575	56619314	intronic	N	0.021078
-	-	-	-	-	-	rs242424	56607720	intronic	N	0.0211303
-	-	-	-	-	-	rs1479745	56683887	intronic	N	0.0212076
-	-	-	-	-	-	rs2343378	56622330	intronic	N	0.0212252
-	-	-	-	-	-	rs2343377	56622231	intronic	N	0.0212414
-	-	-	-	-	-	rs11621515	56625118	intronic	N	0.0212499
-	-	-	-	-	-	rs190263	56608118	intronic	N	0.0212775
-	-	-	-	-	-	rs1678976	56606830	intronic	N	0.0213578
-	-	-	-	-	-	rs1678975	56606829	intronic	N	0.0213585
-	-	-	-	-	-	rs11629343	56624902	intronic	N	0.0214697
-	-	-	-	-	-	rs7160779	56682394	intronic	N	0.0215055
-	-	-	-	-	-	rs12893611	56685148	intronic	N	0.0218087
-	-	-	-	-	-	rs12878363	56672429	intronic	N	0.0218224
-	-	-	-	-	-	rs4898886	56671043	intronic	N	0.0218264
-	-	-	-	-	-	rs35910825	56634981	intronic	N	0.0218502
-	-	-	-	-	-	rs12878509	56672496	intronic	N	0.0219152
-	-	-	-	-	-	rs34269984	56672719	intronic	N	0.0219251
-	-	-	-	-	-	rs1552016	56672038	intronic	N	0.0219308
-	-	-	-	-	-	rs12184994	56671556	intronic	N	0.0219376
-	-	-	-	-	-	rs4898887	56671321	intronic	N	0.0219388
-	-	-	-	-	-	rs10132542	56673456	intronic	N	0.0219389
-	-	-	-	-	-	rs11627862	56674274	intronic	N	0.0219431
-	-	-	-	-	-	rs4898888	56675168	intronic	N	0.0219435
-	-	-	-	-	-	rs11623159	56674210	intronic	N	0.0219441
-	-	-	-	-	-	rs11624369	56675137	intronic	N	0.0219445
-	-	-	-	-	-	rs147728462	56676259	intronic	N	0.0219823
-	-	-	-	-	-	rs4901654	56675233	intronic	N	0.0219888
-	-	-	-	-	-	rs11851027	56681574	intronic	N	0.0220442
-	-	-	-	-	-	rs11847211	56681847	intronic	N	0.0220504
-	-	-	-	-	-	rs67325320	56681745	intronic	N	0.0220647
-	-	-	-	-	-	rs1479746	56683830	intronic	N	0.0220722
-	-	-	-	-	-	rs10782432	56676079	intronic	N	0.022074
-	-	-	-	-	-	rs4901653	56672867	intronic	N	0.0220776
-	-	-	-	-	-	rs4901655	56681313	intronic	N	0.0221346
-	-	-	-	-	-	rs10782431	56676031	intronic	N	0.0221352
-	-	-	-	-	-	rs11623431	56674818	intronic	N	0.0221353
-	-	-	-	-	-	rs3783663	56677621	intronic	N	0.0221376
-	-	-	-	-	-	rs3783665	56677826	intronic	N	0.0221379
-	-	-	-	-	-	rs10782430	56675913	intronic	N	0.0221381
-	-	-	-	-	-	rs8006111	56676411	intronic	N	0.0221381
-	-	-	-	-	-	rs11158081	56676393	intronic	N	0.0221381
-	-	-	-	-	-	rs17832597	56678008	intronic	N	0.0221386
-	-	-	-	-	-	rs12590244	56678116	intronic	N	0.0221391
-	-	-	-	-	-	rs3783667	56679350	intronic	N	0.0221408
-	-	-	-	-	-	rs3783666	56678489	intronic	N	0.022143
-	-	-	-	-	-	rs11158080	56676220	intronic	N	0.0221546
-	-	-	-	-	-	rs11626962	56677222	intronic	N	0.0221571
-	-	-	-	-	-	rs11158083	56691463	intronic	N	0.0222566
-	-	-	-	-	-	rs12897424	56689655	intronic	N	0.0222824
-	-	-	-	-	-	rs8015177	56684561	intronic	N	0.022323
-	-	-	-	-	-	rs1479748	56683530	intronic	N	0.022346
-	-	-	-	-	-	rs12432184	56683461	intronic	N	0.0223499
-	-	-	-	-	-	rs1479747	56683751	intronic	N	0.0223607
-	-	-	-	-	-	rs139934789	56683783	intronic	N	0.0223672
-	-	-	-	-	-	rs4901656	56690576	intronic	N	0.0223713
-	-	-	-	-	-	rs8014536	56684864	intronic	N	0.0223765
-	-	-	-	-	-	rs17254064	56684099	intronic	N	0.0223793
-	-	-	-	-	-	rs12184996	56671790	intronic	N	0.0223825
-	-	-	-	-	-	rs12888145	56684201	intronic	N	0.0223845
-	-	-	-	-	-	rs12877991	56689469	intronic	N	0.0223887
-	-	-	-	-	-	rs8016987	56669640	intronic	N	0.0224016
-	-	-	-	-	-	rs8016951	56669561	intronic	N	0.0224017
-	-	-	-	-	-	rs8016891	56669360	intronic	N	0.0224027
-	-	-	-	-	-	rs4901651	56670561	intronic	N	0.0224034
-	-	-	-	-	-	rs11623568	56669212	intronic	N	0.0224089
-	-	-	-	-	-	rs8015347	56684673	intronic	N	0.0224092
-	-	-	-	-	-	rs8014215	56684718	intronic	N	0.0224116
-	-	-	-	-	-	rs8014516	56684729	intronic	N	0.0224122
-	-	-	-	-	-	rs11315135	56669715	intronic	N	0.0224151
-	-	-	-	-	-	rs8017346	56669839	intronic	N	0.0224161
-	-	-	-	-	-	rs12894921	56685093	intronic	N	0.0224325
-	-	-	-	-	-	rs10483665	56650119	intronic	N	0.02245
-	-	-	-	-	-	rs9646155	56689996	intronic	N	0.0224546
-	-	-	-	-	-	rs4898892	56685650	intronic	N	0.0224612
-	-	-	-	-	-	rs11622543	56687446	intronic	N	0.0224629
-	-	-	-	-	-	rs12879359	56686279	intronic	N	0.0224677
-	-	-	-	-	-	rs1953211	56686958	intronic	N	0.0224685
-	-	-	-	-	-	rs1953210	56686874	intronic	N	0.0224685
-	-	-	-	-	-	rs1471497	56688185	intronic	N	0.0224753
-	-	-	-	-	-	rs11625060	56691116	intronic	N	0.0224758
-	-	-	-	-	-	rs975291	56688486	intronic	N	0.0224776
-	-	-	-	-	-	rs1471496	56688312	intronic	N	0.0224776
-	-	-	-	-	-	rs11623621	56669348	intronic	N	0.0225012
-	-	-	-	-	-	rs4901642	56654705	intronic	N	0.0226941
-	-	-	-	-	-	rs4898891	56685362	intronic	N	0.022758
-	-	-	-	-	-	rs11627534	56656517	intronic	N	0.0227741
-	-	-	-	-	-	rs6573083	56626418	intronic	N	0.0229987
-	-	-	-	-	-	rs1479744	56689124	intronic	N	0.0230346
-	-	-	-	-	-	rs398057115	56663757	intronic	N	0.0231518
-	-	-	-	-	-	rs145800334	56662289	intronic	N	0.0231918
-	-	-	-	-	-	rs12881606	56660886	intronic	N	0.0231944
-	-	-	-	-	-	rs3825618	56679194	intronic	N	0.0232209
-	-	-	-	-	-	rs12879613	56658802	intronic	N	0.0233967
-	-	-	-	-	-	rs12878923	56658408	intronic	N	0.0234025
-	-	-	-	-	-	rs12888678	56647744	intronic	N	0.0234997
-	-	-	-	-	-	rs3895330	56648807	intronic	N	0.023563
-	-	-	-	-	-	rs12436214	56626939	intronic	N	0.0236406
-	-	-	-	-	-	rs11158079	56663533	intronic	N	0.0237356
-	-	-	-	-	-	rs34818835	56596778	intronic	N	0.0238441
-	-	-	-	-	-	rs12880559	56686231	intronic	N	0.0238546
-	-	-	-	-	-	rs12879637	56686239	intronic	N	0.0238546
-	-	-	-	-	-	rs11625156	56663731	intronic	N	0.0238783
-	-	-	-	-	-	rs4898890	56680143	intronic	N	0.0243549
-	-	-	-	-	-	rs7142227	56660107	intronic	N	0.0244097
-	-	-	-	-	-	rs4901638	56595427	intronic	N	0.0245434
-	-	-	-	-	-	rs8010678	56673500	intronic	N	0.0245608
-	-	-	-	-	-	rs4901641	56633025	intronic	N	0.0246566
-	-	-	-	-	-	rs12185058	56671726	intronic	N	0.0247405
-	-	-	-	-	-	rs4901640	56630295	intronic	N	0.0249484
-	-	-	-	-	-	rs8003276	56633786	intronic	N	0.0249621
-	-	-	-	-	-	rs12586292	56667096	intronic	N	0.0250037
-	-	-	-	-	-	rs4901650	56668958	intronic	N	0.025004
-	-	-	-	-	-	rs4901646	56668484	intronic	N	0.0250051
-	-	-	-	-	-	rs4901645	56668478	intronic	N	0.0250051
-	-	-	-	-	-	rs4901648	56668738	intronic	N	0.0250052
-	-	-	-	-	-	rs4901647	56668732	intronic	N	0.0250052
-	-	-	-	-	-	rs4901644	56668092	intronic	N	0.0250061
-	-	-	-	-	-	rs11625094	56633714	intronic	N	0.0250066
-	-	-	-	-	-	rs1479741	56667823	intronic	N	0.0250072
-	-	-	-	-	-	rs33957065	56667849	intronic	N	0.0250074
-	-	-	-	-	-	rs4901643	56668049	intronic	N	0.0250084
-	-	-	-	-	-	rs12881396	56667459	intronic	N	0.0250124
-	-	-	-	-	-	rs12881079	56667341	intronic	N	0.0250128
-	-	-	-	-	-	rs1479743	56667604	intronic	N	0.0250135
-	-	-	-	-	-	rs1479742	56667671	intronic	N	0.0250375
-	-	-	-	-	-	rs11620794	56642572	intronic	N	0.0251191
-	-	-	-	-	-	rs12882094	56595026	intronic	N	0.0251497
-	-	-	-	-	-	rs147136921	56631800	intronic	N	0.0251885
-	-	-	-	-	-	rs12883407	56634524	intronic	N	0.0252641
-	-	-	-	-	-	rs4898882	56595351	intronic	N	0.0254673
-	-	-	-	-	-	rs7156562	56641590	intronic	N	0.0255977
-	-	-	-	-	-	rs12892717	56641200	intronic	N	0.0256458
-	-	-	-	-	-	rs2281826	56648956	intronic	N	0.0259823
-	-	-	-	-	-	rs242389	56592107	intronic	N	0.026023
-	-	-	-	-	-	rs11845193	56643018	intronic	N	0.0264155
-	-	-	-	-	-	rs7161696	56682936	intronic	N	0.0267833
-	-	-	-	-	-	rs3912200	56594745	intronic	N	0.0268785
-	-	-	-	-	-	rs3783669	56682689	intronic	N	0.0269183
-	-	-	-	-	-	rs8014521	56674141	intronic	N	0.0272705
-	-	-	-	-	-	rs10134875	56596436	intronic	N	0.0279214
-	-	-	-	-	-	rs7161695	56682929	intronic	N	0.0282091
-	-	-	-	-	-	rs3837612	56682917	intronic	N	0.02822
-	-	-	-	-	-	rs140549201	56700234	intronic	N	0.0290571
-	-	-	-	-	-	rs3912199	56628908	intronic	N	0.0302014
-	-	-	-	-	-	rs36190923	56699028	intronic	N	0.0302467
-	-	-	-	-	-	rs36128213	56699007	intronic	N	0.0302467
-	-	-	-	-	-	rs4901652	56671219	intronic	N	0.0306792
-	-	-	-	-	-	rs7159804	56624257	intronic	N	0.0327348
-	-	-	-	-	-	rs12884429	56613462	intronic	N	0.0332011
-	-	-	-	-	-	rs5008735	56705069	intronic	N	0.0341069
-	-	-	-	-	-	rs4343188	56705094	intronic	N	0.0353646
-	-	-	-	-	-	rs4243604	56705117	intronic	N	0.0353646
-	-	-	-	-	-	rs35554850	56631685	intronic	N	0.0358291
-	-	-	-	-	-	rs12892169	56702689	intronic	N	0.0359047
-	-	-	-	-	-	rs12890930	56702676	intronic	N	0.0359047
-	-	-	-	-	-	rs12892155	56702669	intronic	N	0.0359047
-	-	-	-	-	-	rs10143679	56699216	intronic	N	0.0359582
-	-	-	-	-	-	rs67359475	56597163	intronic	N	0.0360406
-	-	-	-	-	-	rs4243605	56705133	intronic	N	0.0363638
-	-	-	-	-	-	rs12890625	56702595	intronic	N	0.03662
-	-	-	-	-	-	rs4898893	56708572	intronic	N	0.0366328
-	-	-	-	-	-	rs4901663	56708544	intronic	N	0.0366345
-	-	-	-	-	-	rs4901665	56714903	intronic	N	0.036814
-	-	-	-	-	-	rs147504792	56700023	intronic	N	0.0368432
-	-	-	-	-	-	rs149125654	56700024	intronic	N	0.0368432
-	-	-	-	-	-	rs76727584	56700053	intronic	N	0.0368432
-	-	-	-	-	-	rs1382976	56714204	intronic	N	0.0369846
-	-	-	-	-	-	rs12895653	56703159	intronic	N	0.0370502
-	-	-	-	-	-	rs12895666	56703140	intronic	N	0.0370502
-	-	-	-	-	-	rs11158086	56713369	intronic	N	0.0371612
-	-	-	-	-	-	rs899605	56710832	intronic	N	0.0373054
-	-	-	-	-	-	rs11852126	56712782	intronic	N	0.0374387
-	-	-	-	-	-	rs4526946	56711268	intronic	N	0.0374457
-	-	-	-	-	-	rs12885416	56710457	intronic	N	0.0374601
-	-	-	-	-	-	rs7152954	56709516	intronic	N	0.0374618
-	-	-	-	-	-	rs12889590	56709005	intronic	N	0.0374652
-	-	-	-	-	-	rs2343603	56709915	intronic	N	0.0374722
-	-	-	-	-	-	rs8181971	56702189	intronic	N	0.0377683
-	-	-	-	-	-	rs7143757	56695842	intronic	N	0.0377971
-	-	-	-	-	-	rs78067667	56595396	intronic	N	0.0379313
-	-	-	-	-	-	rs112998117	56698653	intronic	N	0.0379382
-	-	-	-	-	-	rs12878875	56707576	intronic	N	0.0381012
-	-	-	-	-	-	rs2127439	56709740	intronic	N	0.0381469
-	-	-	-	-	-	rs12009287	56698746	intronic	N	0.0382962
-	-	-	-	-	-	rs36153329	56699218	intronic	N	0.038731
-	-	-	-	-	-	rs76849235	56700061	intronic	N	0.0390344
-	-	-	-	-	-	rs112643229	56698547	intronic	N	0.0391285
-	-	-	-	-	-	rs113080504	56698526	intronic	N	0.0391285
-	-	-	-	-	-	rs79474290	56700268	intronic	N	0.0393188
-	-	-	-	-	-	rs11626580	56708002	intronic	N	0.0393204
-	-	-	-	-	-	rs11620940	56707891	intronic	N	0.0393207
-	-	-	-	-	-	rs35882216	56707589	intronic	N	0.0393208
-	-	-	-	-	-	rs2086324	56695518	intronic	N	0.0393277
-	-	-	-	-	-	rs12434882	56703974	intronic	N	0.0396789
-	-	-	-	-	-	rs4243603	56704885	intronic	N	0.0397428
-	-	-	-	-	-	rs7148928	56696197	intronic	N	0.0397478
-	-	-	-	-	-	rs4603468	56705280	intronic	N	0.0397863
-	-	-	-	-	-	rs4901661	56704685	intronic	N	0.039968
-	-	-	-	-	-	rs36169953	56699256	intronic	N	0.0399726
-	-	-	-	-	-	rs36155724	56698339	intronic	N	0.0399736
-	-	-	-	-	-	rs12589228	56699564	intronic	N	0.0399737
-	-	-	-	-	-	rs4318129	56705320	intronic	N	0.0399745
-	-	-	-	-	-	rs715756	56704420	intronic	N	0.0399745
-	-	-	-	-	-	rs715757	56704475	intronic	N	0.0399745
-	-	-	-	-	-	rs4901662	56704730	intronic	N	0.0399745
-	-	-	-	-	-	rs12432053	56704148	intronic	N	0.0399745
-	-	-	-	-	-	rs1958995	56705761	intronic	N	0.0399745
-	-	-	-	-	-	rs1958996	56705846	intronic	N	0.0399745
-	-	-	-	-	-	rs7155890	56697569	intronic	N	0.0399747
-	-	-	-	-	-	rs77427980	56700160	intronic	N	0.0399753
-	-	-	-	-	-	rs77744109	56700438	intronic	N	0.0399753
-	-	-	-	-	-	rs11845343	56701186	intronic	N	0.0399753
-	-	-	-	-	-	rs11849649	56701237	intronic	N	0.0399753
-	-	-	-	-	-	rs7159737	56703501	intronic	N	0.0399754
-	-	-	-	-	-	rs12895639	56703093	intronic	N	0.0399754
-	-	-	-	-	-	rs12891628	56702944	intronic	N	0.0399754
-	-	-	-	-	-	rs8181968	56702081	intronic	N	0.0399755
-	-	-	-	-	-	rs12892351	56702809	intronic	N	0.0399755
-	-	-	-	-	-	rs12885299	56701888	intronic	N	0.0399755
-	-	-	-	-	-	rs4143948	56703826	intronic	N	0.0399757
-	-	-	-	-	-	rs4901660	56703900	intronic	N	0.0399757
-	-	-	-	-	-	rs7144183	56695877	intronic	N	0.0399808
-	-	-	-	-	-	rs7143399	56695702	intronic	N	0.0399808
-	-	-	-	-	-	rs7143043	56695543	intronic	N	0.0399808
-	-	-	-	-	-	rs7149557	56696055	intronic	N	0.0399808
-	-	-	-	-	-	rs2086325	56695365	intronic	N	0.0399811
-	-	-	-	-	-	rs2880664	56695064	intronic	N	0.0399811
-	-	-	-	-	-	rs4901659	56694751	intronic	N	0.0399813
-	-	-	-	-	-	rs4901657	56694585	intronic	N	0.0399813
-	-	-	-	-	-	rs4901658	56694589	intronic	N	0.0399813
-	-	-	-	-	-	rs7158482	56694365	intronic	N	0.0399813
-	-	-	-	-	-	rs11278045	56694336	intronic	N	0.0399813
-	-	-	-	-	-	rs11627782	56693851	intronic	N	0.0399814
-	-	-	-	-	-	rs12892273	56697461	intronic	N	0.0399818
-	-	-	-	-	-	rs12892065	56697192	intronic	N	0.0399818
-	-	-	-	-	-	rs11622705	56696782	intronic	N	0.0399818
-	-	-	-	-	-	rs10498483	56706484	intronic	N	0.0399867
-	-	-	-	-	-	rs11158085	56701541	intronic	N	0.0400045
-	-	-	-	-	-	rs12895741	56702981	intronic	N	0.0400589
-	-	-	-	-	-	rs36146453	56698920	intronic	N	0.0401488
-	-	-	-	-	-	rs36171593	56698883	intronic	N	0.0401488
-	-	-	-	-	-	rs12886482	56701815	intronic	N	0.0401974
-	-	-	-	-	-	rs12434925	56704087	intronic	N	0.0403533
-	-	-	-	-	-	rs36187322	56698789	intronic	N	0.0405527
-	-	-	-	-	-	rs36158476	56698823	intronic	N	0.040553
-	-	-	-	-	-	rs1685807	56698821	intronic	N	0.040553
-	-	-	-	-	-	rs114962823	56700086	intronic	N	0.0405621
-	-	-	-	-	-	rs75396624	56602417	intronic	N	0.0408541
-	-	-	-	-	-	rs5008737	56705074	intronic	N	0.0416755
-	-	-	-	-	-	rs3783676	56692666	intronic	N	0.0420883
-	-	-	-	-	-	rs12589192	56699495	intronic	N	0.044902
-	-	-	-	-	-	rs12589206	56699483	intronic	N	0.045012
-	-	-	-	-	-	rs11158084	56693325	intronic	N	0.0454644
-	-	-	-	-	-	rs12589245	56699481	intronic	N	0.0469172
-	-	-	-	-	-	rs144505654	56699877	intronic	N	0.0481805
-	-	-	-	-	-	rs36154434	56699350	intronic	N	0.0482934
PAPPA	0.00701	0.312125	9	118916069	protein-coding gene	rs4837997	119085499	intronic	N	0.00654051
-	-	-	-	-	-	rs2296070	119159037	3UTR	N	0.00832994
-	-	-	-	-	-	rs10983134	119159290	3UTR	N	0.0083407
-	-	-	-	-	-	rs3789305	119155115	intronic	N	0.00845073
-	-	-	-	-	-	rs3810937	119159966	3UTR	N	0.00850951
-	-	-	-	-	-	rs150767708	119166158	upstream	N	0.00852308
-	-	-	-	-	-	rs16933442	119099406	intronic	N	0.00886556
-	-	-	-	-	-	rs10983138	119168027	downstream	N	0.00889152
-	-	-	-	-	-	rs7039432	119088183	intronic	N	0.00993007
-	-	-	-	-	-	rs731147	119094502	intronic	N	0.0104244
-	-	-	-	-	-	rs74816046	119086561	intronic	N	0.0113133
-	-	-	-	-	-	rs10983110	119081291	intronic	N	0.0137675
-	-	-	-	-	-	rs16933434	119082177	intronic	N	0.0142925
-	-	-	-	-	-	rs10513271	119057131	intronic	N	0.0183736
-	-	-	-	-	-	rs11999361	119082586	intronic	N	0.0187917
-	-	-	-	-	-	rs16933399	119060694	intronic	N	0.0201283
-	-	-	-	-	-	rs79410561	119136279	intronic	N	0.0412976
-	-	-	-	-	-	rs1885983	119078356	intronic	N	0.0455546
ZNF428	0.00706	0.312572	19	44111375	protein-coding gene	rs75878381	44108112	downstream	N	0.000722115
-	-	-	-	-	-	rs147393166	44112537	intronic	N	0.000723584
-	-	-	-	-	-	rs78996057	44126091	upstream	N	0.000734938
-	-	-	-	-	-	rs115308644	44126365	upstream	N	0.000734945
-	-	-	-	-	-	rs78472172	44124387	upstream	N	0.000734947
-	-	-	-	-	-	rs142734670	44122769	intronic	N	0.000734983
-	-	-	-	-	-	rs4803643	44107497	downstream	N	0.011265
-	-	-	-	-	-	rs11671720	44109306	downstream	N	0.0113016
HGF	0.00706	0.312572	7	81380215	protein-coding gene	rs117077739	81341808	intronic	N	0.000650968
-	-	-	-	-	-	rs77826101	81338191	intronic	N	0.0300576
-	-	-	-	-	-	rs12707453	81369419	intronic	N	0.0385867
-	-	-	-	-	-	rs5745616	81398356	intronic	N	0.0397191
-	-	-	-	-	-	rs10954659	81397930	intronic	N	0.044141
ICOS	0.00707	0.312572	2	204801485	protein-coding gene	rs12466129	204818981	intronic	N	0.000465212
-	-	-	-	-	-	rs13028062	204819551	intronic	N	0.000469989
-	-	-	-	-	-	rs80012122	204823687	intronic	N	0.010083
-	-	-	-	-	-	rs28855142	204829814	downstream	N	0.0106049
-	-	-	-	-	-	rs28876688	204829816	downstream	N	0.0108128
-	-	-	-	-	-	rs113505544	204829145	downstream	N	0.0117582
-	-	-	-	-	-	rs56236018	204822294	intronic	N	0.0122393
-	-	-	-	-	-	rs57963578	204827172	downstream	N	0.0125578
-	-	-	-	-	-	rs181111319	204829231	downstream	N	0.0143577
-	-	-	-	-	-	rs188327020	204829230	downstream	N	0.0143577
-	-	-	-	-	-	rs58526596	204827193	downstream	N	0.0145359
-	-	-	-	-	-	rs10932038	204825584	3UTR	N	0.0153296
-	-	-	-	-	-	rs55727864	204826414	downstream	N	0.0153623
-	-	-	-	-	-	rs62177478	204822949	intronic	N	0.0159973
-	-	-	-	-	-	rs62177484	204827209	downstream	N	0.0160892
-	-	-	-	-	-	rs11571313	204821605	intronic	N	0.0160909
-	-	-	-	-	-	rs62177479	204823459	intronic	N	0.0161084
-	-	-	-	-	-	rs10932036	204825181	3UTR	N	0.0161534
-	-	-	-	-	-	rs10932037	204825346	3UTR	N	0.0161592
-	-	-	-	-	-	rs10932035	204824652	3UTR	N	0.0162937
-	-	-	-	-	-	rs59333797	204827212	downstream	N	0.017783
-	-	-	-	-	-	rs4344918	204829562	downstream	N	0.0223868
-	-	-	-	-	-	rs4458202	204829565	downstream	N	0.0223918
-	-	-	-	-	-	rs6728120	204819225	intronic	N	0.025522
-	-	-	-	-	-	rs62177475	204819538	intronic	N	0.0256647
TFR2	0.00714	0.314549	7	100218042	protein-coding gene	rs12673102	100219167	intronic	N	0.000553395
-	-	-	-	-	-	rs1052897	100240771	3UTR	N	0.00133514
-	-	-	-	-	-	rs4729600	100237357	intronic	N	0.00149779
-	-	-	-	-	-	rs4729596	100220815	intronic	N	0.00163685
-	-	-	-	-	-	rs72266441	100233055	intronic	N	0.00180213
-	-	-	-	-	-	rs7457868	100227188	intronic	N	0.00184798
-	-	-	-	-	-	rs4988606	100226412	intronic	N	0.00186868
-	-	-	-	-	-	rs4727457	100236593	intronic	N	0.00195303
-	-	-	-	-	-	rs3757859	100241163	intronic	N	0.00196421
-	-	-	-	-	-	rs10247962	100219929	intronic	N	0.00199686
-	-	-	-	-	-	rs4729598	100221867	intronic	N	0.00446635
PLK5	0.00716	0.314549	19	1524075	protein-coding gene	rs10164372	1536206	downstream	N	0.000535544
-	-	-	-	-	-	rs265281	1535349	3UTR	N	0.000691828
-	-	-	-	-	-	rs11879792	1532790	intronic	N	0.00110354
-	-	-	-	-	-	rs11084901	1535945	3UTR	N	0.00142104
-	-	-	-	-	-	rs149126057	1519652	upstream	N	0.0318134
TRIB2	0.00717	0.314549	2	12857061	protein-coding gene	rs28969622	12856781	upstream	N	0.0308265
LRRC3C	0.00719	0.314641	17	38097726	protein-coding gene	rs8065126	38099035	intronic	N	0.000939802
-	-	-	-	-	-	rs3848395	38101468	downstream	N	0.00230535
-	-	-	-	-	-	rs9789087	38093242	upstream	N	0.00860817
-	-	-	-	-	-	rs78131755	38099195	intronic	N	0.00899248
-	-	-	-	-	-	rs12601749	38093315	upstream	N	0.026923
-	-	-	-	-	-	rs35123741	38092930	upstream	N	0.0284133
-	-	-	-	-	-	rs4065985	38101932	downstream	N	0.0287183
-	-	-	-	-	-	rs12603481	38093339	upstream	N	0.0298626
-	-	-	-	-	-	rs62068170	38103210	downstream	N	0.0382107
-	-	-	-	-	-	rs62068171	38103242	downstream	N	0.0382126
-	-	-	-	-	-	rs3893044	38103016	downstream	N	0.0384158
-	-	-	-	-	-	rs4065986	38102641	downstream	N	0.0398663
-	-	-	-	-	-	rs8080734	38103285	downstream	N	0.0405667
-	-	-	-	-	-	rs4795406	38100134	intronic	N	0.0427018
-	-	-	-	-	-	rs6503525	38095174	upstream	N	0.0468575
-	-	-	-	-	-	rs7216564	38097172	upstream	N	0.0472531
ZNF329	0.00722	0.31518	19	58637616	protein-coding gene	rs166830	58658950	intronic	N	0.000895146
-	-	-	-	-	-	rs281075	58655106	intronic	N	0.000927158
-	-	-	-	-	-	rs281074	58656176	intronic	N	0.000937192
-	-	-	-	-	-	rs76798942	58653114	intronic	N	0.000968636
-	-	-	-	-	-	rs204216	58660769	intronic	N	0.000976975
-	-	-	-	-	-	rs159680	58661581	intronic	N	0.00100287
-	-	-	-	-	-	rs157375	58665001	upstream	N	0.00104329
-	-	-	-	-	-	rs157374	58666086	upstream	N	0.00107803
-	-	-	-	-	-	rs157373	58666990	upstream	N	0.00117211
-	-	-	-	-	-	rs55833862	58637690	3UTR	N	0.00222699
-	-	-	-	-	-	rs159672	58641686	intronic	N	0.00255935
-	-	-	-	-	-	rs544777466	58648051	intronic	N	0.032049
-	-	-	-	-	-	rs201425626	58655762	intronic	N	0.0426836
-	-	-	-	-	-	rs281065	58645577	intronic	N	0.044522
-	-	-	-	-	-	rs12983138	58655373	intronic	N	0.0489901
CCNK	0.00735	0.31883	14	99947745	protein-coding gene	rs116870998	99983710	intronic	N	0.000778824
-	-	-	-	-	-	rs2069492	99961830	intronic	N	0.00781517
-	-	-	-	-	-	rs3918135	99979113	3UTR	N	0.0192805
ZSWIM2	0.00737	0.31883	2	187692201	protein-coding gene	rs56002121	187709904	intronic	N	0.000720678
-	-	-	-	-	-	rs3100041	187711805	intronic	N	0.000902463
-	-	-	-	-	-	rs3114949	187704866	intronic	N	0.000903528
-	-	-	-	-	-	rs10931257	187717129	upstream	N	0.000950012
-	-	-	-	-	-	rs59783647	187705459	intronic	N	0.00104074
-	-	-	-	-	-	rs1901342	187710821	intronic	N	0.00105446
-	-	-	-	-	-	rs3114950	187711022	intronic	N	0.00107133
-	-	-	-	-	-	rs1451558	187715458	upstream	N	0.00117015
-	-	-	-	-	-	rs6750068	187712724	intronic	N	0.00119264
-	-	-	-	-	-	rs3114951	187713412	intronic	N	0.00120237
-	-	-	-	-	-	rs1451557	187715070	upstream	N	0.00124754
-	-	-	-	-	-	rs56201830	187709167	intronic	N	0.00129308
-	-	-	-	-	-	rs3100021	187713396	intronic	N	0.00129509
-	-	-	-	-	-	rs7559533	187698751	exonic	N	0.00138565
-	-	-	-	-	-	rs73979373	187700453	intronic	N	0.0013892
-	-	-	-	-	-	rs2122870	187707341	intronic	N	0.00143946
-	-	-	-	-	-	rs6734301	187716116	upstream	N	0.00149932
-	-	-	-	-	-	rs191897913	187699935	intronic	N	0.00170288
-	-	-	-	-	-	rs13417791	187696637	intronic	N	0.00184572
-	-	-	-	-	-	rs10179296	187695570	intronic	N	0.00184592
-	-	-	-	-	-	rs13426924	187696390	intronic	N	0.00185141
-	-	-	-	-	-	rs141022607	187695429	intronic	N	0.00185465
-	-	-	-	-	-	rs10179285	187695526	intronic	N	0.0018551
-	-	-	-	-	-	rs6705578	187716290	upstream	N	0.00194034
-	-	-	-	-	-	rs7591182	187687855	downstream	N	0.0020562
-	-	-	-	-	-	rs6757716	187697145	intronic	N	0.00210275
-	-	-	-	-	-	rs12616053	187692305	3UTR	N	0.00210314
-	-	-	-	-	-	rs12612668	187692444	3UTR	N	0.00210316
-	-	-	-	-	-	rs144097515	187690898	downstream	N	0.00210336
-	-	-	-	-	-	rs3100022	187716998	upstream	N	0.00237478
-	-	-	-	-	-	rs561913975	187702339	intronic	N	0.00312004
-	-	-	-	-	-	rs3114921	187717332	upstream	N	0.00315197
-	-	-	-	-	-	rs547584247	187716245	upstream	N	0.00496011
OR2B6	0.00738	0.31883	6	27925018	protein-coding gene	rs73740878	27928324	downstream	N	0.00548086
-	-	-	-	-	-	rs9368538	27923301	upstream	N	0.0153141
PTCHD3	0.00739	0.31883	10	27687116	protein-coding gene	rs2505328	27688460	intronic	N	0.000927578
-	-	-	-	-	-	rs375541389	27690122	intronic	N	0.00153613
-	-	-	-	-	-	rs372563800	27690120	intronic	N	0.00153638
-	-	-	-	-	-	rs9334325	27690039	intronic	N	0.00186073
-	-	-	-	-	-	rs2484176	27690010	intronic	N	0.00186535
-	-	-	-	-	-	rs615948	27682737	downstream	N	0.00203231
-	-	-	-	-	-	rs662886	27689655	intronic	N	0.00204889
-	-	-	-	-	-	rs662385	27689508	intronic	N	0.0020575
-	-	-	-	-	-	rs661945	27689420	intronic	N	0.00206237
-	-	-	-	-	-	rs541032	27689384	intronic	N	0.00206425
-	-	-	-	-	-	rs2991999	27689157	intronic	N	0.00207894
-	-	-	-	-	-	rs2991998	27689131	intronic	N	0.002079
-	-	-	-	-	-	rs2484175	27688911	intronic	N	0.0020803
-	-	-	-	-	-	rs2505323	27687225	exonic	N	0.00214
-	-	-	-	-	-	rs2484173	27687994	exonic	N	0.00214004
-	-	-	-	-	-	rs2429485	27688109	exonic	N	0.00214015
-	-	-	-	-	-	rs676321	27687031	downstream	N	0.00214017
-	-	-	-	-	-	rs675865	27686918	downstream	N	0.00214025
-	-	-	-	-	-	rs662455	27686215	downstream	N	0.00214298
-	-	-	-	-	-	rs531513	27685553	downstream	N	0.00214464
-	-	-	-	-	-	rs663817	27686551	downstream	N	0.00214726
-	-	-	-	-	-	rs528594	27685222	downstream	N	0.00215037
-	-	-	-	-	-	rs631150	27683810	downstream	N	0.0021572
-	-	-	-	-	-	rs35055270	27683839	downstream	N	0.00215788
-	-	-	-	-	-	rs1762105	27683565	downstream	N	0.00215938
-	-	-	-	-	-	rs630295	27683616	downstream	N	0.00215966
-	-	-	-	-	-	rs579323	27683351	downstream	N	0.00216147
-	-	-	-	-	-	rs520721	27682891	downstream	N	0.0021644
-	-	-	-	-	-	rs617297	27683028	downstream	N	0.00217162
-	-	-	-	-	-	rs2505327	27687965	exonic	N	0.00219973
-	-	-	-	-	-	rs517232	27682550	downstream	N	0.00222722
-	-	-	-	-	-	rs517238	27682554	downstream	N	0.00222761
-	-	-	-	-	-	rs517060	27682489	downstream	N	0.00222883
-	-	-	-	-	-	rs603872	27682273	downstream	N	0.00712419
-	-	-	-	-	-	rs675906	27686942	downstream	N	0.00728204
-	-	-	-	-	-	rs140742204	27690691	intronic	N	0.00737333
-	-	-	-	-	-	rs368264306	27690687	intronic	N	0.00737849
-	-	-	-	-	-	rs2505298	27691009	intronic	N	0.00759109
-	-	-	-	-	-	rs144531638	27690403	intronic	N	0.00968041
-	-	-	-	-	-	rs2429487	27690644	intronic	N	0.010362
-	-	-	-	-	-	rs2505296	27690617	intronic	N	0.0125128
-	-	-	-	-	-	rs2429486	27690620	intronic	N	0.0127366
-	-	-	-	-	-	rs11015742	27692205	exonic	N	0.0167114
-	-	-	-	-	-	rs11015752	27701920	intronic	N	0.0216906
-	-	-	-	-	-	rs11015748	27698798	intronic	N	0.0235344
-	-	-	-	-	-	rs35550163	27695654	intronic	N	0.0262592
-	-	-	-	-	-	rs12572927	27695601	intronic	N	0.0262735
-	-	-	-	-	-	rs11015740	27690072	intronic	N	0.0339304
SOX15	0.00739	0.31883	17	7491495	protein-coding gene	rs2075230	7487108	5UTR	N	0.00880563
-	-	-	-	-	-	rs56319762	7491978	intronic	N	0.024752
-	-	-	-	-	-	rs117372143	7492388	intronic	N	0.0272185
ADAMTS9	0.00752	0.322949	3	64501330	protein-coding gene	rs73832338	64583706	intronic	N	6.68899e-05
-	-	-	-	-	-	rs57339678	64584780	intronic	N	7.60027e-05
-	-	-	-	-	-	rs13088399	64567782	intronic	N	0.00146569
-	-	-	-	-	-	rs4487237	64575800	intronic	N	0.00173971
-	-	-	-	-	-	rs5849606	64579636	intronic	N	0.00212844
-	-	-	-	-	-	rs57936509	64624128	intronic	N	0.00267529
-	-	-	-	-	-	rs4405909	64575629	intronic	N	0.00593661
-	-	-	-	-	-	rs7627977	64541141	intronic	N	0.00691634
-	-	-	-	-	-	rs12053983	64626597	intronic	N	0.00783235
-	-	-	-	-	-	rs57280089	64567628	intronic	N	0.00850485
-	-	-	-	-	-	rs66529583	64557962	intronic	N	0.0104304
-	-	-	-	-	-	rs73124226	64627872	intronic	N	0.0105105
-	-	-	-	-	-	rs12637910	64541362	intronic	N	0.0206271
-	-	-	-	-	-	rs12635161	64541500	intronic	N	0.020827
-	-	-	-	-	-	rs79601438	64571801	intronic	N	0.0275748
-	-	-	-	-	-	rs6809120	64556698	intronic	N	0.0277437
-	-	-	-	-	-	rs77320716	64573276	intronic	N	0.029627
-	-	-	-	-	-	rs11706092	64584021	intronic	N	0.0330832
-	-	-	-	-	-	rs60631298	64563768	intronic	N	0.0381982
-	-	-	-	-	-	rs4431100	64557303	intronic	N	0.0407444
-	-	-	-	-	-	rs78896312	64574978	intronic	N	0.0417476
-	-	-	-	-	-	rs12054165	64540698	intronic	N	0.0497723
PDGFC	0.00753	0.322949	4	157681605	protein-coding gene	rs113899555	157853831	intronic	N	0.0105535
-	-	-	-	-	-	rs2083789	157845436	intronic	N	0.0117174
-	-	-	-	-	-	rs4382082	157856084	intronic	N	0.0131564
-	-	-	-	-	-	rs4536984	157856085	intronic	N	0.0132226
-	-	-	-	-	-	rs28366559	157730035	intronic	N	0.0161826
-	-	-	-	-	-	rs9996001	157731272	intronic	N	0.0164543
-	-	-	-	-	-	rs9996191	157731513	intronic	N	0.0165023
-	-	-	-	-	-	rs10033375	157734312	intronic	N	0.0169869
-	-	-	-	-	-	rs342319	157787107	intronic	N	0.0180416
-	-	-	-	-	-	rs28561464	157708580	intronic	N	0.0189423
-	-	-	-	-	-	rs1867216	157812078	intronic	N	0.0272059
-	-	-	-	-	-	rs2343116	157812678	intronic	N	0.0287475
-	-	-	-	-	-	rs17035185	157679797	downstream	N	0.0324621
-	-	-	-	-	-	rs10023148	157722648	intronic	N	0.0376989
-	-	-	-	-	-	rs6820233	157716521	intronic	N	0.0431948
-	-	-	-	-	-	rs28377939	157715425	intronic	N	0.0440745
-	-	-	-	-	-	rs987685	157690960	intronic	N	0.0454159
-	-	-	-	-	-	rs10010158	157686230	intronic	N	0.0454325
-	-	-	-	-	-	rs28569189	157681529	downstream	N	0.0464844
-	-	-	-	-	-	rs2974254	157771062	intronic	N	0.048087
-	-	-	-	-	-	rs2113992	157757755	intronic	N	0.0482615
-	-	-	-	-	-	rs72683377	157887859	intronic	N	0.0484186
-	-	-	-	-	-	rs17231573	157837205	intronic	N	0.0490404
SOX9	0.00762	0.325093	17	70117160	protein-coding gene	rs9916080	70112218	upstream	N	0.00205364
-	-	-	-	-	-	rs6501522	70125690	downstream	N	0.0030754
-	-	-	-	-	-	rs76430545	70126242	downstream	N	0.00313656
TNNT2	0.00766	0.325093	1	201328141	protein-coding gene	rs58870432	201324614	downstream	N	0.00147607
-	-	-	-	-	-	rs59827660	201324245	downstream	N	0.00152519
-	-	-	-	-	-	rs77454084	201323749	downstream	N	0.00158528
-	-	-	-	-	-	rs2275864	201328095	downstream	N	0.00218434
-	-	-	-	-	-	rs61152003	201326881	downstream	N	0.00348038
-	-	-	-	-	-	rs45527945	201333369	intronic	N	0.00352634
-	-	-	-	-	-	rs76204858	201327126	downstream	N	0.00364865
-	-	-	-	-	-	rs2275862	201330366	intronic	N	0.00383759
-	-	-	-	-	-	rs61206974	201326381	downstream	N	0.00385295
-	-	-	-	-	-	rs57617895	201326200	downstream	N	0.00390059
-	-	-	-	-	-	rs75330179	201344628	intronic	N	0.00531516
-	-	-	-	-	-	rs3841823	201335491	intronic	N	0.00953605
-	-	-	-	-	-	rs10800775	201336386	intronic	N	0.00960484
-	-	-	-	-	-	rs3729843	201336984	intronic	N	0.0102023
-	-	-	-	-	-	rs7540834	201325462	downstream	N	0.0183284
-	-	-	-	-	-	rs45509695	201328913	intronic	N	0.0295092
-	-	-	-	-	-	rs2275863	201328824	intronic	N	0.0296659
-	-	-	-	-	-	rs12091888	201324625	downstream	N	0.0314341
-	-	-	-	-	-	rs10800776	201338553	intronic	N	0.0447185
-	-	-	-	-	-	rs60086234	201344307	intronic	N	0.0447428
-	-	-	-	-	-	rs5780083	201333017	intronic	N	0.0479622
-	-	-	-	-	-	rs3729547	201334382	exonic	N	0.0495364
CES2	0.00766	0.325093	16	66969418	protein-coding gene	rs3890213	66966799	intronic	N	0.000478459
-	-	-	-	-	-	rs8192925	66977997	3UTR	N	0.00326293
-	-	-	-	-	-	rs4783746	66983558	downstream	N	0.00379508
-	-	-	-	-	-	rs78821299	66982256	downstream	N	0.00383372
-	-	-	-	-	-	rs3848287	66982994	downstream	N	0.0366261
-	-	-	-	-	-	rs2241409	66977094	intronic	N	0.0422414
-	-	-	-	-	-	rs8061994	66979319	downstream	N	0.0428153
-	-	-	-	-	-	rs8045523	66973381	intronic	N	0.0453782
-	-	-	-	-	-	rs3759994	66967084	intronic	N	0.0486507
UMODL1	0.00767	0.325093	21	43491425	protein-coding gene	rs75053798	43480044	upstream	N	0.00256718
-	-	-	-	-	-	rs150830845	43490487	intronic	N	0.00611337
-	-	-	-	-	-	rs220281	43493586	intronic	N	0.03195
-	-	-	-	-	-	rs2839470	43548239	intronic	N	0.0340969
-	-	-	-	-	-	rs220258	43479756	upstream	N	0.0377295
-	-	-	-	-	-	rs220257	43479445	upstream	N	0.04073
-	-	-	-	-	-	rs220267	43483964	intronic	N	0.0408495
-	-	-	-	-	-	rs220261	43481394	upstream	N	0.0423747
-	-	-	-	-	-	rs12626876	43554401	intronic	N	0.0425237
-	-	-	-	-	-	rs62215118	43500623	intronic	N	0.0437794
-	-	-	-	-	-	rs10222085	43554924	intronic	N	0.0439719
-	-	-	-	-	-	rs220269	43484196	intronic	N	0.0453181
-	-	-	-	-	-	rs220259	43479967	upstream	N	0.0459539
-	-	-	-	-	-	rs220291	43498042	intronic	N	0.0464035
-	-	-	-	-	-	rs220170	43555300	intronic	N	0.0477794
-	-	-	-	-	-	rs412911	43480843	upstream	N	0.0478249
-	-	-	-	-	-	rs403348	43480844	upstream	N	0.0478296
-	-	-	-	-	-	rs12481836	43554869	intronic	N	0.0478723
CCDC146	0.00768	0.325093	7	76751931	protein-coding gene	rs144455686	76782251	intronic	N	8.25152e-05
-	-	-	-	-	-	rs186988170	76786187	intronic	N	0.000263857
-	-	-	-	-	-	rs10254180	76803888	intronic	N	0.000301475
-	-	-	-	-	-	rs17230010	76870998	intronic	N	0.000350464
-	-	-	-	-	-	rs35508555	76800921	intronic	N	0.000353472
-	-	-	-	-	-	rs3095464	76812454	intronic	N	0.00035732
-	-	-	-	-	-	rs13225192	76809883	intronic	N	0.000365287
-	-	-	-	-	-	rs146459283	76806058	intronic	N	0.000379456
-	-	-	-	-	-	rs71555988	76807300	intronic	N	0.0003868
-	-	-	-	-	-	rs17230060	76871113	exonic	N	0.000402468
-	-	-	-	-	-	rs17804370	76869632	intronic	N	0.00040604
-	-	-	-	-	-	rs17804328	76868859	intronic	N	0.00040802
-	-	-	-	-	-	rs34580380	76868313	intronic	N	0.000409255
-	-	-	-	-	-	rs17804268	76868214	intronic	N	0.000409502
-	-	-	-	-	-	rs35446630	76868115	intronic	N	0.000409702
-	-	-	-	-	-	rs17804250	76867699	intronic	N	0.00041081
-	-	-	-	-	-	rs67613346	76809360	intronic	N	0.000412555
-	-	-	-	-	-	rs35700786	76862848	intronic	N	0.000422957
-	-	-	-	-	-	rs34355463	76860810	intronic	N	0.0004282
-	-	-	-	-	-	rs36045007	76860108	intronic	N	0.000430087
-	-	-	-	-	-	rs34449151	76859481	intronic	N	0.00043185
-	-	-	-	-	-	rs34406953	76858761	intronic	N	0.000433984
-	-	-	-	-	-	rs34219376	76858710	intronic	N	0.000434125
-	-	-	-	-	-	rs35163007	76863223	intronic	N	0.000437984
-	-	-	-	-	-	rs13222444	76856779	intronic	N	0.000439882
-	-	-	-	-	-	rs142520111	76872966	intronic	N	0.000447949
-	-	-	-	-	-	rs34765682	76873338	intronic	N	0.000453173
-	-	-	-	-	-	rs17155122	76814578	intronic	N	0.000476745
-	-	-	-	-	-	rs35822411	76875375	intronic	N	0.000489585
-	-	-	-	-	-	rs12704826	76845686	intronic	N	0.000496606
-	-	-	-	-	-	rs11979238	76816022	intronic	N	0.000500713
-	-	-	-	-	-	rs4463350	76851264	intronic	N	0.000507653
-	-	-	-	-	-	rs35658575	76812800	intronic	N	0.000529824
-	-	-	-	-	-	rs35721987	76847209	intronic	N	0.000545078
-	-	-	-	-	-	rs13227255	76843912	intronic	N	0.000547303
-	-	-	-	-	-	rs10488499	76834066	intronic	N	0.000571355
-	-	-	-	-	-	rs35473022	76847901	intronic	N	0.000574426
-	-	-	-	-	-	rs13243543	76877909	intronic	N	0.00063947
-	-	-	-	-	-	rs7810596	76879330	intronic	N	0.000767115
-	-	-	-	-	-	rs28807140	76767073	intronic	N	0.000768791
-	-	-	-	-	-	rs3095458	76785022	intronic	N	0.000777801
-	-	-	-	-	-	rs35393463	76880441	intronic	N	0.000888988
-	-	-	-	-	-	rs78109882	76773931	intronic	N	0.000954678
-	-	-	-	-	-	rs17840502	76836030	intronic	N	0.00110761
-	-	-	-	-	-	rs35236654	76835053	intronic	N	0.00110776
-	-	-	-	-	-	rs66715423	76895676	intronic	N	0.00127517
-	-	-	-	-	-	rs34518312	76896329	intronic	N	0.00132129
-	-	-	-	-	-	rs3108431	76887202	intronic	N	0.00155337
-	-	-	-	-	-	rs34987148	76833339	intronic	N	0.00163069
-	-	-	-	-	-	rs17544690	76810993	intronic	N	0.00170554
-	-	-	-	-	-	rs34526592	76822670	intronic	N	0.00187782
-	-	-	-	-	-	rs3108430	76887189	intronic	N	0.00202098
-	-	-	-	-	-	rs11288487	76894882	intronic	N	0.00205906
-	-	-	-	-	-	rs35387327	76875187	intronic	N	0.00227628
-	-	-	-	-	-	rs12704823	76822127	intronic	N	0.00269192
-	-	-	-	-	-	rs3095465	76813111	intronic	N	0.00286916
-	-	-	-	-	-	rs3108420	76879398	intronic	N	0.00305261
-	-	-	-	-	-	rs3108419	76879396	intronic	N	0.00305261
-	-	-	-	-	-	rs2177988	76872508	intronic	N	0.00317411
-	-	-	-	-	-	rs3108423	76881350	intronic	N	0.00320591
-	-	-	-	-	-	rs3108413	76876512	intronic	N	0.0032207
-	-	-	-	-	-	rs3114319	76883989	intronic	N	0.00372972
-	-	-	-	-	-	rs2056708	76884226	intronic	N	0.00376002
-	-	-	-	-	-	rs4729170	76754171	intronic	N	0.00378193
-	-	-	-	-	-	rs12704822	76820954	intronic	N	0.00380349
-	-	-	-	-	-	rs78752246	76773099	intronic	N	0.00393759
-	-	-	-	-	-	rs3108427	76884399	intronic	N	0.00400167
-	-	-	-	-	-	rs7797117	76776400	intronic	N	0.00409588
-	-	-	-	-	-	rs71555938	76751068	upstream	N	0.00422848
-	-	-	-	-	-	rs71555965	76777751	intronic	N	0.0056677
-	-	-	-	-	-	rs12666437	76769938	intronic	N	0.00660841
-	-	-	-	-	-	rs3987964	76782771	intronic	N	0.00670531
-	-	-	-	-	-	rs75904887	76774897	intronic	N	0.00689543
-	-	-	-	-	-	rs3095456	76780750	intronic	N	0.00695418
-	-	-	-	-	-	rs150359199	76778257	intronic	N	0.00735247
-	-	-	-	-	-	rs7805874	76894586	intronic	N	0.0085038
-	-	-	-	-	-	rs7804769	76894585	intronic	N	0.00850411
-	-	-	-	-	-	rs77773460	76783917	intronic	N	0.00875939
-	-	-	-	-	-	rs67414486	76818429	intronic	N	0.0089055
-	-	-	-	-	-	rs59868618	76767607	intronic	N	0.00900537
-	-	-	-	-	-	rs3108443	76905394	intronic	N	0.00911288
-	-	-	-	-	-	rs35846293	76902337	intronic	N	0.00928609
-	-	-	-	-	-	rs145352474	76904303	intronic	N	0.0100251
-	-	-	-	-	-	rs3834862	76903784	intronic	N	0.0109916
-	-	-	-	-	-	rs59963076	76894088	intronic	N	0.0119326
-	-	-	-	-	-	rs1880907	76901498	intronic	N	0.0119676
-	-	-	-	-	-	rs57952110	76894250	intronic	N	0.0119694
-	-	-	-	-	-	rs59009560	76894307	intronic	N	0.0119787
-	-	-	-	-	-	rs57334788	76894362	intronic	N	0.0119911
-	-	-	-	-	-	rs1109968	76891485	exonic	N	0.0120614
-	-	-	-	-	-	rs6976610	76900155	intronic	N	0.0120793
-	-	-	-	-	-	rs78167291	76894836	intronic	N	0.01209
-	-	-	-	-	-	rs58438895	76899712	intronic	N	0.0121059
-	-	-	-	-	-	rs4989882	76900813	intronic	N	0.0121226
-	-	-	-	-	-	rs1109969	76891669	intronic	N	0.0122305
-	-	-	-	-	-	rs76406703	76896025	intronic	N	0.0122441
-	-	-	-	-	-	rs77424657	76892701	intronic	N	0.0122852
-	-	-	-	-	-	rs6980183	76897158	intronic	N	0.0122953
-	-	-	-	-	-	rs75803333	76892794	intronic	N	0.012304
-	-	-	-	-	-	rs3114313	76881449	intronic	N	0.0123241
-	-	-	-	-	-	rs80068223	76903528	intronic	N	0.0123506
-	-	-	-	-	-	rs3114315	76881983	intronic	N	0.0125047
-	-	-	-	-	-	rs3114314	76881629	intronic	N	0.0126191
-	-	-	-	-	-	rs3108425	76882520	intronic	N	0.0128631
-	-	-	-	-	-	rs3108426	76882684	intronic	N	0.0129804
-	-	-	-	-	-	rs3114316	76882922	intronic	N	0.0131451
-	-	-	-	-	-	rs75118843	76893828	intronic	N	0.0131936
-	-	-	-	-	-	rs74302367	76893866	intronic	N	0.0132338
-	-	-	-	-	-	rs58393611	76894063	intronic	N	0.0132705
-	-	-	-	-	-	rs3114317	76883110	intronic	N	0.0132722
-	-	-	-	-	-	rs57954141	76894216	intronic	N	0.0133012
-	-	-	-	-	-	rs1111666	76883279	intronic	N	0.0135247
-	-	-	-	-	-	rs57699570	76887216	intronic	N	0.0139333
-	-	-	-	-	-	rs28605947	76785507	intronic	N	0.0151283
-	-	-	-	-	-	rs60045012	76802743	intronic	N	0.0153654
-	-	-	-	-	-	rs3108437	76896403	intronic	N	0.015727
-	-	-	-	-	-	rs71555978	76796290	intronic	N	0.0158054
-	-	-	-	-	-	rs74771153	76806135	intronic	N	0.0164244
-	-	-	-	-	-	rs4727313	76792148	intronic	N	0.0171743
-	-	-	-	-	-	rs4398830	76793208	intronic	N	0.0172688
-	-	-	-	-	-	rs2110321	76793923	intronic	N	0.0180933
-	-	-	-	-	-	rs3114352	76801620	intronic	N	0.0191257
-	-	-	-	-	-	rs6962880	76788684	intronic	N	0.0209068
-	-	-	-	-	-	rs4729187	76788876	intronic	N	0.0223365
-	-	-	-	-	-	rs4729186	76788790	intronic	N	0.0246831
-	-	-	-	-	-	rs3114348	76788793	intronic	N	0.0246881
TNFSF13	0.00769	0.325093	17	7461608	protein-coding gene	rs3803798	7460517	exonic	N	0.00548249
-	-	-	-	-	-	rs12603970	7458214	intronic	N	0.0138152
-	-	-	-	-	-	rs4968211	7459062	intronic	N	0.0144607
-	-	-	-	-	-	rs4246413	7461469	intronic	N	0.0169669
-	-	-	-	-	-	rs9908405	7467461	intronic	N	0.0211124
-	-	-	-	-	-	rs9913914	7468509	intronic	N	0.0212472
GSDMB	0.00777	0.327539	17	38060847	protein-coding gene	rs35503505	38057780	downstream	N	0.00383193
-	-	-	-	-	-	rs11657449	38057841	downstream	N	0.00527227
-	-	-	-	-	-	rs1031459	38072245	intronic	N	0.00586098
-	-	-	-	-	-	rs870829	38068382	intronic	N	0.011057
-	-	-	-	-	-	rs870830	38068373	intronic	N	0.0227354
-	-	-	-	-	-	rs11651596	38056116	downstream	N	0.0309847
-	-	-	-	-	-	rs1008723	38066267	intronic	N	0.0315841
-	-	-	-	-	-	rs36084703	38063980	intronic	N	0.0323279
-	-	-	-	-	-	rs36000226	38063929	intronic	N	0.0323352
-	-	-	-	-	-	rs62067034	38063738	intronic	N	0.0323553
-	-	-	-	-	-	rs883770	38063381	intronic	N	0.0323936
-	-	-	-	-	-	rs2305479	38062217	exonic	N	0.0325168
-	-	-	-	-	-	rs11078927	38064405	intronic	N	0.0335844
-	-	-	-	-	-	rs11078926	38062976	intronic	N	0.0337288
-	-	-	-	-	-	rs56750287	38062944	intronic	N	0.0337319
-	-	-	-	-	-	rs11078928	38064469	splicing	N	0.0337381
-	-	-	-	-	-	rs2305480	38062196	exonic	N	0.0338107
-	-	-	-	-	-	rs4795399	38061439	intronic	N	0.0342539
-	-	-	-	-	-	rs2290400	38066240	intronic	N	0.0346566
-	-	-	-	-	-	rs12939832	38064876	intronic	N	0.0367178
-	-	-	-	-	-	rs869402	38068043	intronic	N	0.0367683
-	-	-	-	-	-	rs12949100	38057189	downstream	N	0.0374607
-	-	-	-	-	-	rs56380902	38066372	intronic	N	0.0376867
-	-	-	-	-	-	rs1011082	38068514	intronic	N	0.0382326
-	-	-	-	-	-	rs8069176	38057197	downstream	N	0.0388244
-	-	-	-	-	-	rs4795401	38067533	intronic	N	0.0391132
-	-	-	-	-	-	rs921650	38069076	intronic	N	0.0401614
-	-	-	-	-	-	rs921649	38069274	intronic	N	0.0409556
-	-	-	-	-	-	rs7213668	38066509	intronic	N	0.0415216
-	-	-	-	-	-	rs4795400	38067020	intronic	N	0.0422747
-	-	-	-	-	-	rs141758348	38069364	intronic	N	0.0429425
-	-	-	-	-	-	rs6503524	38069809	intronic	N	0.043292
-	-	-	-	-	-	rs7216558	38070071	intronic	N	0.043913
-	-	-	-	-	-	rs7216389	38069949	intronic	N	0.0444707
-	-	-	-	-	-	rs7221605	38070789	intronic	N	0.0473966
-	-	-	-	-	-	rs8074437	38076137	upstream	N	0.0490744
-	-	-	-	-	-	rs10610202	38071855	intronic	N	0.0494056
SMARCA5	0.00779	0.327539	4	144434854	protein-coding gene	rs7356279	144432577	upstream	N	0.0024628
-	-	-	-	-	-	rs11541117	144442735	exonic	N	0.00263672
-	-	-	-	-	-	rs924232	144479917	upstream	N	0.00310913
-	-	-	-	-	-	rs2291811	144483348	downstream	N	0.00331346
-	-	-	-	-	-	rs1055373	144482530	downstream	N	0.00333237
-	-	-	-	-	-	rs924233	144480013	upstream	N	0.00333559
-	-	-	-	-	-	rs1055808	144478541	3UTR	N	0.00341916
-	-	-	-	-	-	rs11100791	144476149	3UTR	N	0.00354903
-	-	-	-	-	-	rs1044156	144474849	3UTR	N	0.00467827
-	-	-	-	-	-	rs1391191	144474666	3UTR	N	0.00476157
-	-	-	-	-	-	rs6810805	144471460	intronic	N	0.00479791
-	-	-	-	-	-	rs4834996	144472873	intronic	N	0.00480031
-	-	-	-	-	-	rs1979776	144471402	intronic	N	0.00483264
-	-	-	-	-	-	rs7687839	144468929	intronic	N	0.00487065
-	-	-	-	-	-	rs7692376	144466050	intronic	N	0.00489626
-	-	-	-	-	-	rs7691356	144465555	intronic	N	0.00490439
-	-	-	-	-	-	rs2270677	144467444	intronic	N	0.00497022
-	-	-	-	-	-	rs2088415	144469383	intronic	N	0.00503991
-	-	-	-	-	-	rs17017856	144463445	intronic	N	0.00548317
-	-	-	-	-	-	rs4690723	144454851	intronic	N	0.0060951
-	-	-	-	-	-	rs7688293	144461871	intronic	N	0.00627776
-	-	-	-	-	-	rs4690724	144459637	intronic	N	0.00640128
-	-	-	-	-	-	rs4624613	144459030	intronic	N	0.00645815
-	-	-	-	-	-	rs6855207	144457987	intronic	N	0.00649161
-	-	-	-	-	-	rs3924846	144458362	intronic	N	0.00651631
-	-	-	-	-	-	rs3924845	144458198	intronic	N	0.00652857
-	-	-	-	-	-	rs10033674	144456440	intronic	N	0.00657348
-	-	-	-	-	-	rs11730957	144455204	intronic	N	0.00658119
-	-	-	-	-	-	rs7698480	144453500	intronic	N	0.00659462
-	-	-	-	-	-	rs7664312	144453083	intronic	N	0.00659533
-	-	-	-	-	-	rs7694156	144447630	intronic	N	0.00663164
-	-	-	-	-	-	rs6857360	144445789	intronic	N	0.00664502
-	-	-	-	-	-	rs7685063	144443350	intronic	N	0.00665347
-	-	-	-	-	-	rs6828728	144441937	intronic	N	0.00667792
-	-	-	-	-	-	rs1874675	144474067	intronic	N	0.00766103
-	-	-	-	-	-	rs17017869	144467805	intronic	N	0.0144339
SPAG6	0.00781	0.327613	10	22634424	protein-coding gene	rs75159257	22646412	intronic	N	0.00306655
-	-	-	-	-	-	rs76956090	22639328	intronic	N	0.00311915
P3H2	0.00786	0.32857	3	189674516	protein-coding gene	rs710588	189818435	intronic	N	0.000696955
-	-	-	-	-	-	rs710587	189817284	intronic	N	0.000723391
-	-	-	-	-	-	rs710589	189822654	intronic	N	0.00238138
-	-	-	-	-	-	rs710585	189816054	intronic	N	0.0030221
-	-	-	-	-	-	rs838704	189816590	intronic	N	0.00302397
-	-	-	-	-	-	rs710584	189816001	intronic	N	0.00302643
-	-	-	-	-	-	rs112614327	189832121	intronic	N	0.00304469
-	-	-	-	-	-	rs710586	189816756	intronic	N	0.00334944
-	-	-	-	-	-	rs141845406	189827634	intronic	N	0.00374841
-	-	-	-	-	-	rs838685	189829033	intronic	N	0.00391646
-	-	-	-	-	-	rs35658774	189829093	intronic	N	0.00404071
-	-	-	-	-	-	rs710590	189823287	intronic	N	0.00435344
-	-	-	-	-	-	rs63120162	189815033	intronic	N	0.00438621
-	-	-	-	-	-	rs3106813	189832491	intronic	N	0.00564203
-	-	-	-	-	-	rs3106337	189832490	intronic	N	0.00573733
-	-	-	-	-	-	rs838687	189829734	intronic	N	0.0061028
-	-	-	-	-	-	rs838686	189829634	intronic	N	0.00641981
-	-	-	-	-	-	rs838689	189829879	intronic	N	0.00643047
-	-	-	-	-	-	rs838691	189829980	intronic	N	0.00643248
-	-	-	-	-	-	rs838693	189830231	intronic	N	0.00653676
-	-	-	-	-	-	rs710594	189834992	intronic	N	0.0067048
-	-	-	-	-	-	rs838692	189830038	intronic	N	0.00707649
-	-	-	-	-	-	rs710592	189825207	intronic	N	0.01266
-	-	-	-	-	-	rs838690	189829971	intronic	N	0.0129238
-	-	-	-	-	-	rs838684	189828449	intronic	N	0.0137041
-	-	-	-	-	-	rs710591	189824114	intronic	N	0.0138259
-	-	-	-	-	-	rs838694	189830274	intronic	N	0.0147678
-	-	-	-	-	-	rs3106806	189821683	intronic	N	0.015679
-	-	-	-	-	-	rs838695	189831413	intronic	N	0.0164622
-	-	-	-	-	-	rs4687121	189769518	intronic	N	0.017552
-	-	-	-	-	-	rs838688	189829795	intronic	N	0.0176793
-	-	-	-	-	-	rs1666409	189766122	intronic	N	0.0177503
-	-	-	-	-	-	rs1719641	189769037	intronic	N	0.0182344
-	-	-	-	-	-	rs1511621	189765607	intronic	N	0.0216513
-	-	-	-	-	-	rs1447941	189768858	intronic	N	0.0217545
-	-	-	-	-	-	rs1623896	189765160	intronic	N	0.0218019
-	-	-	-	-	-	rs1618868	189764574	intronic	N	0.021882
-	-	-	-	-	-	rs1666404	189763772	intronic	N	0.0270141
-	-	-	-	-	-	rs754982	189751812	intronic	N	0.0275155
-	-	-	-	-	-	rs59145083	189764425	intronic	N	0.0277589
-	-	-	-	-	-	rs80300013	189764430	intronic	N	0.0277684
-	-	-	-	-	-	rs57992998	189764431	intronic	N	0.0277696
-	-	-	-	-	-	rs3106808	189813429	intronic	N	0.028151
-	-	-	-	-	-	rs532209583	189752026	intronic	N	0.0288283
-	-	-	-	-	-	rs57522439	189752008	intronic	N	0.0288333
-	-	-	-	-	-	rs560197320	189752024	intronic	N	0.0288346
-	-	-	-	-	-	rs58925989	189752021	intronic	N	0.028837
-	-	-	-	-	-	rs74971283	189752018	intronic	N	0.0288476
-	-	-	-	-	-	rs710583	189812885	intronic	N	0.0293428
-	-	-	-	-	-	rs397991957	189767058	intronic	N	0.0293685
-	-	-	-	-	-	rs61065197	189752012	intronic	N	0.0294264
-	-	-	-	-	-	rs60661194	189752016	intronic	N	0.0294322
-	-	-	-	-	-	rs1077232	189751060	intronic	N	0.0294806
-	-	-	-	-	-	rs11339681	189755583	intronic	N	0.0295728
-	-	-	-	-	-	rs34327577	189811792	intronic	N	0.0295739
-	-	-	-	-	-	rs1447949	189754613	intronic	N	0.0295848
-	-	-	-	-	-	rs754980	189751946	intronic	N	0.0295895
-	-	-	-	-	-	rs3107656	189753407	intronic	N	0.0295909
-	-	-	-	-	-	rs2693033	189764192	intronic	N	0.0301045
-	-	-	-	-	-	rs1349036	189748884	intronic	N	0.0301378
-	-	-	-	-	-	rs71675572	189814265	intronic	N	0.0301431
-	-	-	-	-	-	rs3111849	189813342	intronic	N	0.0308539
-	-	-	-	-	-	rs1349035	189748756	intronic	N	0.0315502
-	-	-	-	-	-	rs1349034	189748745	intronic	N	0.0315823
-	-	-	-	-	-	rs1349033	189748701	intronic	N	0.031612
-	-	-	-	-	-	rs1447942	189768908	intronic	N	0.0316712
-	-	-	-	-	-	rs1447945	189750033	intronic	N	0.0316897
-	-	-	-	-	-	rs1666400	189759005	intronic	N	0.0318583
-	-	-	-	-	-	rs1719630	189748302	intronic	N	0.0319046
-	-	-	-	-	-	rs2594175	189764381	intronic	N	0.0320482
-	-	-	-	-	-	rs2594176	189769291	intronic	N	0.03235
-	-	-	-	-	-	rs1666391	189755914	intronic	N	0.0323772
-	-	-	-	-	-	rs62279644	189770202	intronic	N	0.0323908
-	-	-	-	-	-	rs2693032	189759206	intronic	N	0.0325361
-	-	-	-	-	-	rs548408680	189764426	intronic	N	0.0325423
-	-	-	-	-	-	rs140471248	189764417	intronic	N	0.0325454
-	-	-	-	-	-	rs754981	189751821	intronic	N	0.033406
-	-	-	-	-	-	rs1719631	189747827	intronic	N	0.0338357
-	-	-	-	-	-	rs1626417	189747763	intronic	N	0.03391
-	-	-	-	-	-	rs2693028	189769290	intronic	N	0.0339626
-	-	-	-	-	-	rs1719643	189769142	intronic	N	0.0339632
-	-	-	-	-	-	rs1719642	189769091	intronic	N	0.033986
-	-	-	-	-	-	rs1447940	189768799	intronic	N	0.0347016
-	-	-	-	-	-	rs1547541	189760717	intronic	N	0.0349173
-	-	-	-	-	-	rs1447939	189768681	intronic	N	0.0350688
-	-	-	-	-	-	rs1618821	189764557	intronic	N	0.0352967
-	-	-	-	-	-	rs2378559	189761343	intronic	N	0.0354825
-	-	-	-	-	-	rs5855297	189760914	intronic	N	0.0354967
-	-	-	-	-	-	rs1719616	189753291	intronic	N	0.0355354
-	-	-	-	-	-	rs1526034	189768486	intronic	N	0.0355603
-	-	-	-	-	-	rs1622427	189765039	intronic	N	0.0355747
-	-	-	-	-	-	rs1623094	189765051	intronic	N	0.0355829
-	-	-	-	-	-	rs1526033	189768434	intronic	N	0.0357199
-	-	-	-	-	-	rs1511620	189765641	intronic	N	0.0359017
-	-	-	-	-	-	rs1526032	189768361	intronic	N	0.0359395
-	-	-	-	-	-	rs2594174	189764268	intronic	N	0.0359901
-	-	-	-	-	-	rs1666414	189768184	intronic	N	0.0361185
-	-	-	-	-	-	rs1623972	189765194	intronic	N	0.0361331
-	-	-	-	-	-	rs1719634	189766018	intronic	N	0.0361398
-	-	-	-	-	-	rs1624011	189765204	intronic	N	0.0361597
-	-	-	-	-	-	rs1447938	189768104	intronic	N	0.0361648
-	-	-	-	-	-	rs1719635	189766442	intronic	N	0.0363523
-	-	-	-	-	-	rs1719636	189766479	intronic	N	0.036372
-	-	-	-	-	-	rs1349032	189766810	intronic	N	0.036526
-	-	-	-	-	-	rs3108305	189767640	intronic	N	0.0365661
-	-	-	-	-	-	rs1447937	189767614	intronic	N	0.0365757
-	-	-	-	-	-	rs1447936	189767564	intronic	N	0.0366098
-	-	-	-	-	-	rs1374922	189767334	intronic	N	0.036644
-	-	-	-	-	-	rs765711	189761864	intronic	N	0.0367979
-	-	-	-	-	-	rs1447934	189760111	intronic	N	0.0368118
-	-	-	-	-	-	rs369477494	189760938	intronic	N	0.0372007
-	-	-	-	-	-	rs2594173	189758098	intronic	N	0.0373002
-	-	-	-	-	-	rs1615954	189748954	intronic	N	0.0373212
-	-	-	-	-	-	rs6444413	189762620	intronic	N	0.0380383
-	-	-	-	-	-	rs6444412	189762533	intronic	N	0.0394242
-	-	-	-	-	-	rs1666405	189763997	intronic	N	0.041443
-	-	-	-	-	-	rs1547542	189760816	intronic	N	0.04239
-	-	-	-	-	-	rs1839074	189762463	intronic	N	0.0446083
-	-	-	-	-	-	rs1526031	189778883	intronic	N	0.0452246
-	-	-	-	-	-	rs2037714	189697055	intronic	N	0.0467809
-	-	-	-	-	-	rs1403416	189767199	intronic	N	0.0468598
STAT4	0.00787	0.32857	2	191894301	protein-coding gene	rs3024909	191893880	downstream	N	0.00383023
-	-	-	-	-	-	rs13032230	191972774	intronic	N	0.00608186
-	-	-	-	-	-	rs13006509	191972789	intronic	N	0.00831688
-	-	-	-	-	-	rs3024898	191896354	intronic	N	0.00861449
-	-	-	-	-	-	rs4853546	192009652	intronic	N	0.0201811
-	-	-	-	-	-	rs925847	191897540	intronic	N	0.0214347
-	-	-	-	-	-	rs10174238	191973034	intronic	N	0.0226923
-	-	-	-	-	-	rs62179913	191892308	downstream	N	0.0235166
-	-	-	-	-	-	rs7561832	192010589	intronic	N	0.0269328
-	-	-	-	-	-	rs1031509	192010189	intronic	N	0.0271333
-	-	-	-	-	-	rs1031508	192010211	intronic	N	0.0272219
-	-	-	-	-	-	rs16833260	191971565	intronic	N	0.0279764
-	-	-	-	-	-	rs7566808	191971155	intronic	N	0.0288724
-	-	-	-	-	-	rs12327969	192010771	intronic	N	0.0320702
-	-	-	-	-	-	rs12463658	191965344	intronic	N	0.0360759
-	-	-	-	-	-	rs11691317	191961616	intronic	N	0.0382166
-	-	-	-	-	-	rs11693480	191957695	intronic	N	0.039041
-	-	-	-	-	-	rs12463876	191959933	intronic	N	0.0421496
-	-	-	-	-	-	rs10931481	191954852	intronic	N	0.0454531
-	-	-	-	-	-	rs7575463	192021317	upstream	N	0.0474262
-	-	-	-	-	-	rs77542185	191973455	intronic	N	0.0474958
-	-	-	-	-	-	rs13030488	192020047	upstream	N	0.0476109
KLRB1	0.00805	0.33539	12	9747146	protein-coding gene	rs12300846	9743484	downstream	N	0.0116197
-	-	-	-	-	-	rs4763657	9755905	intronic	N	0.0144981
-	-	-	-	-	-	rs12818361	9755904	intronic	N	0.0223339
-	-	-	-	-	-	rs12580472	9757689	intronic	N	0.041498
-	-	-	-	-	-	rs4763655	9755578	intronic	N	0.0430671
-	-	-	-	-	-	rs4763675	9759465	intronic	N	0.046283
-	-	-	-	-	-	rs7311954	9761291	upstream	N	0.0468193
-	-	-	-	-	-	rs7138619	9761698	upstream	N	0.0471039
-	-	-	-	-	-	rs4763678	9761465	upstream	N	0.0476165
-	-	-	-	-	-	rs10771935	9762644	upstream	N	0.0479
-	-	-	-	-	-	rs10771936	9762727	upstream	N	0.0479143
-	-	-	-	-	-	rs7302021	9763589	upstream	N	0.0490211
-	-	-	-	-	-	rs7301291	9763737	upstream	N	0.0491366
-	-	-	-	-	-	rs60416399	9764897	upstream	N	0.049921
ACTL6B	0.00807	0.335632	7	100240725	protein-coding gene	rs1052897	100240771	3UTR	N	0.00133514
-	-	-	-	-	-	rs4729600	100237357	intronic	N	0.00149779
-	-	-	-	-	-	rs4727457	100236593	intronic	N	0.00195303
-	-	-	-	-	-	rs3757859	100241163	intronic	N	0.00196421
ZNF165	0.00813	0.336704	6	28048345	protein-coding gene	rs111910871	28045316	upstream	N	0.00432915
-	-	-	-	-	-	rs10484404	28055495	intronic	N	0.00492302
-	-	-	-	-	-	rs16893670	28060170	downstream	N	0.0201658
AMZ2	0.00818	0.336704	17	66244183	protein-coding gene	rs2014009	66217381	intronic	N	0.00173895
-	-	-	-	-	-	rs9889429	66227138	intronic	N	0.00179208
-	-	-	-	-	-	rs7214736	66226502	intronic	N	0.00181509
-	-	-	-	-	-	rs7214717	66226460	intronic	N	0.00187327
-	-	-	-	-	-	rs2362729	66224672	intronic	N	0.00218175
-	-	-	-	-	-	rs1860036	66222583	intronic	N	0.00226331
-	-	-	-	-	-	rs11869389	66233725	intronic	N	0.00235757
-	-	-	-	-	-	rs6501321	66236307	intronic	N	0.00242017
-	-	-	-	-	-	rs4968855	66234938	intronic	N	0.00244167
-	-	-	-	-	-	rs7213100	66229475	intronic	N	0.00274348
-	-	-	-	-	-	rs2362733	66218837	intronic	N	0.00335945
-	-	-	-	-	-	rs2005775	66224017	intronic	N	0.00425981
-	-	-	-	-	-	rs8075259	66216017	intronic	N	0.00518737
-	-	-	-	-	-	rs7210528	66234688	intronic	N	0.00729704
-	-	-	-	-	-	rs56120843	66240514	intronic	N	0.0131508
-	-	-	-	-	-	rs73349669	66233844	intronic	N	0.0137841
-	-	-	-	-	-	rs7217788	66208498	intronic	N	0.0144268
-	-	-	-	-	-	rs57377263	66231623	intronic	N	0.015541
-	-	-	-	-	-	rs9894222	66226827	intronic	N	0.015635
-	-	-	-	-	-	rs56122003	66228585	intronic	N	0.0157819
-	-	-	-	-	-	rs3760271	66242481	intronic	N	0.0173781
-	-	-	-	-	-	rs7220991	66226106	intronic	N	0.0176018
-	-	-	-	-	-	rs9915529	66240865	intronic	N	0.0176067
-	-	-	-	-	-	rs7224860	66225943	intronic	N	0.0176552
-	-	-	-	-	-	rs12601763	66238862	intronic	N	0.0182684
-	-	-	-	-	-	rs535263800	66241341	intronic	N	0.0183704
-	-	-	-	-	-	rs3760272	66242442	intronic	N	0.0193356
-	-	-	-	-	-	rs12451378	66234408	intronic	N	0.0194499
-	-	-	-	-	-	rs9892776	66253696	upstream	N	0.0199771
-	-	-	-	-	-	rs55893603	66235829	intronic	N	0.0200643
-	-	-	-	-	-	rs35190886	66239496	intronic	N	0.0201918
-	-	-	-	-	-	rs58836469	66238177	intronic	N	0.0203978
-	-	-	-	-	-	rs55747927	66238139	intronic	N	0.0204037
-	-	-	-	-	-	rs55974919	66237938	intronic	N	0.0204348
-	-	-	-	-	-	rs59431248	66236911	intronic	N	0.0204897
-	-	-	-	-	-	rs12450447	66234436	intronic	N	0.0205772
-	-	-	-	-	-	rs79182985	66234677	intronic	N	0.0205858
-	-	-	-	-	-	rs4968788	66229880	intronic	N	0.0210407
-	-	-	-	-	-	rs56821377	66237939	intronic	N	0.0218149
-	-	-	-	-	-	rs8074719	66215837	intronic	N	0.0224921
-	-	-	-	-	-	rs8076389	66216857	intronic	N	0.0232361
-	-	-	-	-	-	rs1076330	66217277	intronic	N	0.0238755
-	-	-	-	-	-	rs79170743	66234686	intronic	N	0.0238825
-	-	-	-	-	-	rs7210021	66218735	intronic	N	0.0242408
-	-	-	-	-	-	rs6501288	66218906	intronic	N	0.0243152
-	-	-	-	-	-	rs6501289	66218969	intronic	N	0.0243381
-	-	-	-	-	-	rs8082453	66219533	intronic	N	0.0244976
-	-	-	-	-	-	rs2362730	66224617	intronic	N	0.0246849
-	-	-	-	-	-	rs7207774	66220307	intronic	N	0.0247199
-	-	-	-	-	-	rs7208402	66222953	intronic	N	0.0249296
-	-	-	-	-	-	rs6501315	66223579	intronic	N	0.0253605
-	-	-	-	-	-	rs2005777	66223667	5UTR	N	0.0256294
-	-	-	-	-	-	rs6501293	66219163	intronic	N	0.0257261
-	-	-	-	-	-	rs12602076	66226524	intronic	N	0.0260125
-	-	-	-	-	-	rs55957500	66227003	intronic	N	0.0260126
-	-	-	-	-	-	rs55798302	66226878	intronic	N	0.0260132
-	-	-	-	-	-	rs55851319	66226922	intronic	N	0.0260955
-	-	-	-	-	-	rs34312280	66224957	intronic	N	0.0261393
-	-	-	-	-	-	rs3863514	66224769	intronic	N	0.0262041
-	-	-	-	-	-	rs28777671	66224482	intronic	N	0.0262647
-	-	-	-	-	-	rs2005776	66223913	intronic	N	0.0263132
-	-	-	-	-	-	rs2362728	66225185	intronic	N	0.0263935
-	-	-	-	-	-	rs12936261	66243894	5UTR	N	0.0264648
-	-	-	-	-	-	rs7214223	66224160	intronic	N	0.026521
-	-	-	-	-	-	rs3972196	66223988	intronic	N	0.0265278
-	-	-	-	-	-	rs11077450	66249979	intronic	N	0.0271635
-	-	-	-	-	-	rs11868130	66249932	intronic	N	0.028814
-	-	-	-	-	-	rs56275835	66228963	intronic	N	0.0295497
-	-	-	-	-	-	rs56930304	66228517	intronic	N	0.0295564
-	-	-	-	-	-	rs12940880	66249919	intronic	N	0.0296257
-	-	-	-	-	-	rs55801252	66230748	intronic	N	0.0296361
-	-	-	-	-	-	rs3764855	66244578	5UTR	N	0.0297203
-	-	-	-	-	-	rs74252519	66231931	intronic	N	0.0298286
-	-	-	-	-	-	rs16972838	66233080	intronic	N	0.0298652
-	-	-	-	-	-	rs2190761	66245441	intronic	N	0.03145
-	-	-	-	-	-	rs3213690	66246416	exonic	N	0.0317421
-	-	-	-	-	-	rs3764854	66244989	intronic	N	0.0353945
-	-	-	-	-	-	rs7210814	66256956	intronic	N	0.0360699
-	-	-	-	-	-	rs3863515	66255421	5UTR	N	0.0364639
-	-	-	-	-	-	rs55997202	66225359	intronic	N	0.0372901
-	-	-	-	-	-	rs7105	66253095	exonic	N	0.037566
-	-	-	-	-	-	rs35025365	66238582	intronic	N	0.0377183
-	-	-	-	-	-	rs78593635	66229401	intronic	N	0.0388625
-	-	-	-	-	-	rs4968789	66229951	intronic	N	0.0390093
-	-	-	-	-	-	rs12450487	66234625	intronic	N	0.0394379
-	-	-	-	-	-	rs570398900	66229664	intronic	N	0.0396095
-	-	-	-	-	-	rs12601802	66238569	intronic	N	0.0401704
-	-	-	-	-	-	rs4968858	66241577	intronic	N	0.0406313
WFDC12	0.00822	0.336704	20	43752065	protein-coding gene	rs6104024	43756802	upstream	N	0.000429313
-	-	-	-	-	-	rs6032008	43755228	upstream	N	0.000486631
-	-	-	-	-	-	rs34841068	43752737	intronic	N	0.000494777
-	-	-	-	-	-	rs6104018	43752267	3UTR	N	0.000499908
-	-	-	-	-	-	rs6130766	43754464	upstream	N	0.000500136
-	-	-	-	-	-	rs6130765	43754418	upstream	N	0.000547866
-	-	-	-	-	-	rs6032007	43755126	upstream	N	0.000550722
-	-	-	-	-	-	rs76723979	43749850	downstream	N	0.0106556
-	-	-	-	-	-	rs150479106	43748814	upstream	N	0.010771
-	-	-	-	-	-	rs6094100	43755180	upstream	N	0.0114444
-	-	-	-	-	-	rs13041955	43749587	downstream	N	0.01327
-	-	-	-	-	-	rs6130763	43748615	upstream	N	0.0137757
-	-	-	-	-	-	rs6130762	43748535	upstream	N	0.0138257
-	-	-	-	-	-	rs13042168	43751350	downstream	N	0.0195001
-	-	-	-	-	-	rs34169555	43751682	downstream	N	0.0195161
-	-	-	-	-	-	rs6130767	43755918	upstream	N	0.0203642
-	-	-	-	-	-	rs6032005	43749366	downstream	N	0.0318527
-	-	-	-	-	-	rs6032003	43747447	upstream	N	0.0342555
-	-	-	-	-	-	rs75002084	43755307	upstream	N	0.0358659
-	-	-	-	-	-	rs67274592	43755305	upstream	N	0.0358743
-	-	-	-	-	-	rs6104016	43751326	downstream	N	0.0370659
-	-	-	-	-	-	rs6104020	43753914	upstream	N	0.0395813
-	-	-	-	-	-	rs1573700	43752029	downstream	N	0.0396617
-	-	-	-	-	-	rs1573699	43751660	downstream	N	0.0396703
-	-	-	-	-	-	rs2157361	43751782	downstream	N	0.0397229
-	-	-	-	-	-	rs13042449	43753461	upstream	N	0.0398971
-	-	-	-	-	-	rs6104017	43752168	3UTR	N	0.0399583
AKT2	0.00823	0.336704	19	40736223	protein-coding gene	rs35611900	40733247	upstream	N	0.00390758
-	-	-	-	-	-	rs1991823	40780325	intronic	N	0.00575289
-	-	-	-	-	-	rs138792525	40787664	intronic	N	0.0213779
-	-	-	-	-	-	rs4332845	40785505	intronic	N	0.0365666
-	-	-	-	-	-	rs874269	40731945	intronic	N	0.0366645
-	-	-	-	-	-	rs73933225	40735665	upstream	N	0.038216
-	-	-	-	-	-	rs3730262	40743694	intronic	N	0.0386806
-	-	-	-	-	-	rs41275746	40736838	3UTR	N	0.0387002
-	-	-	-	-	-	rs376600197	40736996	3UTR	N	0.0387867
-	-	-	-	-	-	rs41275750	40738095	3UTR	N	0.0419409
-	-	-	-	-	-	rs41275748	40738050	3UTR	N	0.0438875
-	-	-	-	-	-	rs10713309	40765202	intronic	N	0.0443998
-	-	-	-	-	-	rs7252506	40765786	intronic	N	0.0444717
-	-	-	-	-	-	rs2304189	40742320	intronic	N	0.0449548
-	-	-	-	-	-	rs73044533	40795870	upstream	N	0.0452708
-	-	-	-	-	-	rs11670860	40744439	intronic	N	0.047588
-	-	-	-	-	-	rs3730052	40744548	intronic	N	0.0476702
-	-	-	-	-	-	rs17846842	40744346	intronic	N	0.0477116
-	-	-	-	-	-	rs28746190	40743366	intronic	N	0.047852
-	-	-	-	-	-	rs2356230	40760561	intronic	N	0.048237
-	-	-	-	-	-	rs58094119	40749938	intronic	N	0.0483556
-	-	-	-	-	-	rs7247515	40755915	intronic	N	0.0485995
-	-	-	-	-	-	rs78036157	40767253	intronic	N	0.0491683
-	-	-	-	-	-	rs73933241	40788442	intronic	N	0.0492123
-	-	-	-	-	-	rs873143	40773318	intronic	N	0.0493631
-	-	-	-	-	-	rs199666201	40776309	intronic	N	0.049412
C14orf39	0.00824	0.336704	14	60902673	protein-coding gene	rs10139995	60947177	intronic	N	0.0119903
-	-	-	-	-	-	rs10130267	60944527	intronic	N	0.012123
-	-	-	-	-	-	rs67840097	60943591	intronic	N	0.0141387
-	-	-	-	-	-	rs8008796	60927248	intronic	N	0.0148291
-	-	-	-	-	-	rs11845369	60944959	intronic	N	0.0150922
-	-	-	-	-	-	rs8012628	60933193	intronic	N	0.015222
-	-	-	-	-	-	rs2882531	60918934	intronic	N	0.0153116
-	-	-	-	-	-	rs1269984	60898138	downstream	N	0.0155938
-	-	-	-	-	-	rs4032691	60957163	upstream	N	0.0157316
-	-	-	-	-	-	rs536903913	60901208	downstream	N	0.0158462
-	-	-	-	-	-	rs1956552	60942685	intronic	N	0.0159893
-	-	-	-	-	-	rs1254318	60902549	downstream	N	0.0160921
-	-	-	-	-	-	rs61995385	60939238	intronic	N	0.0161559
-	-	-	-	-	-	rs76163472	60941566	intronic	N	0.0163585
-	-	-	-	-	-	rs1254322	60906976	intronic	N	0.0163822
-	-	-	-	-	-	rs75851589	60941564	intronic	N	0.0164564
-	-	-	-	-	-	rs8022977	60940478	intronic	N	0.016476
-	-	-	-	-	-	rs11314633	60938959	intronic	N	0.016477
-	-	-	-	-	-	rs3931460	60939101	intronic	N	0.0164813
-	-	-	-	-	-	rs2224409	60957216	upstream	N	0.0165535
-	-	-	-	-	-	rs12880313	60935504	intronic	N	0.0166094
-	-	-	-	-	-	rs2350901	60948128	intronic	N	0.0166591
-	-	-	-	-	-	rs1116853	60917476	intronic	N	0.0168063
-	-	-	-	-	-	rs10144990	60927816	intronic	N	0.0168192
-	-	-	-	-	-	rs1126103	60933539	intronic	N	0.0173972
-	-	-	-	-	-	rs12587005	60915075	intronic	N	0.0175107
-	-	-	-	-	-	rs958504	60949740	intronic	N	0.0175737
-	-	-	-	-	-	rs398025296	60947490	intronic	N	0.0175744
-	-	-	-	-	-	rs4901985	60948318	intronic	N	0.0175764
-	-	-	-	-	-	rs10130255	60944435	intronic	N	0.0175822
-	-	-	-	-	-	rs12586711	60932752	exonic	N	0.0177189
-	-	-	-	-	-	rs8021348	60952777	5UTR	N	0.0210584
-	-	-	-	-	-	rs8021347	60952773	5UTR	N	0.0212771
-	-	-	-	-	-	rs35138621	60899367	downstream	N	0.0214073
-	-	-	-	-	-	rs12588250	60929668	intronic	N	0.0221054
-	-	-	-	-	-	rs200310903	60901261	downstream	N	0.0221332
-	-	-	-	-	-	rs9989167	60942374	intronic	N	0.022867
-	-	-	-	-	-	rs8020587	60952612	intronic	N	0.0230578
-	-	-	-	-	-	rs72016894	60935003	intronic	N	0.0231713
-	-	-	-	-	-	rs10133403	60945298	intronic	N	0.023236
-	-	-	-	-	-	rs10149915	60943110	intronic	N	0.0233975
-	-	-	-	-	-	rs1956553	60952298	intronic	N	0.0233996
-	-	-	-	-	-	rs6573312	60952536	intronic	N	0.0233999
-	-	-	-	-	-	rs10136642	60946098	intronic	N	0.0234163
-	-	-	-	-	-	rs34091178	60945650	intronic	N	0.0234282
-	-	-	-	-	-	rs75823191	60941363	intronic	N	0.0234421
-	-	-	-	-	-	rs10136486	60946111	intronic	N	0.0236144
-	-	-	-	-	-	rs573133252	60946390	intronic	N	0.0236449
-	-	-	-	-	-	rs1474999	60905920	intronic	N	0.0237178
-	-	-	-	-	-	rs1254326	60911409	intronic	N	0.0238453
-	-	-	-	-	-	rs1254327	60911728	intronic	N	0.0238703
-	-	-	-	-	-	rs1024223	60926119	intronic	N	0.0239259
-	-	-	-	-	-	rs1254323	60908378	intronic	N	0.0239765
-	-	-	-	-	-	rs1254324	60908551	intronic	N	0.0239765
-	-	-	-	-	-	rs1254317	60902520	downstream	N	0.0240199
-	-	-	-	-	-	rs1254320	60906615	intronic	N	0.0241134
-	-	-	-	-	-	rs8019541	60929145	intronic	N	0.0241246
-	-	-	-	-	-	rs12587609	60928850	intronic	N	0.0241266
-	-	-	-	-	-	rs1116854	60917496	intronic	N	0.0241327
-	-	-	-	-	-	rs1254329	60912870	intronic	N	0.024204
-	-	-	-	-	-	rs1272688	60920718	intronic	N	0.0243205
-	-	-	-	-	-	rs1254332	60916587	intronic	N	0.0243894
-	-	-	-	-	-	rs1956549	60928201	intronic	N	0.0244133
-	-	-	-	-	-	rs12147690	60924009	intronic	N	0.0244196
-	-	-	-	-	-	rs1951114	60922005	intronic	N	0.0244274
-	-	-	-	-	-	rs1951115	60922006	intronic	N	0.0244274
-	-	-	-	-	-	rs10144805	60927652	intronic	N	0.02443
-	-	-	-	-	-	rs1268621	60921571	intronic	N	0.0244362
-	-	-	-	-	-	rs1024224	60926942	intronic	N	0.0244438
-	-	-	-	-	-	rs59413732	60920102	intronic	N	0.0246694
-	-	-	-	-	-	rs1033733	60932438	intronic	N	0.0248012
-	-	-	-	-	-	rs1254336	60918777	intronic	N	0.0251237
-	-	-	-	-	-	rs10130568	60944849	intronic	N	0.0279493
-	-	-	-	-	-	rs142421301	60916470	intronic	N	0.0298123
-	-	-	-	-	-	rs141379393	60911095	intronic	N	0.031217
-	-	-	-	-	-	rs9989223	60942525	intronic	N	0.0362944
-	-	-	-	-	-	rs77569835	60940438	intronic	N	0.036441
-	-	-	-	-	-	rs1254325	60909689	intronic	N	0.0374166
-	-	-	-	-	-	rs10143212	60941071	intronic	N	0.0464979
-	-	-	-	-	-	rs10143382	60941068	intronic	N	0.0465088
TLR4	0.00826	0.336704	9	120466680	protein-coding gene	rs7868859	120484944	3UTR	N	0.00362586
-	-	-	-	-	-	rs10759934	120488996	downstream	N	0.00388325
-	-	-	-	-	-	rs7037117	120483663	3UTR	N	0.00525478
-	-	-	-	-	-	rs7871494	120490567	downstream	N	0.00582865
-	-	-	-	-	-	rs2094580	120490857	downstream	N	0.00588398
-	-	-	-	-	-	rs7037225	120483639	3UTR	N	0.00900475
-	-	-	-	-	-	rs10759931	120464147	upstream	N	0.0127076
-	-	-	-	-	-	rs6478320	120488086	downstream	N	0.0170413
-	-	-	-	-	-	rs12377632	120472730	intronic	N	0.0189778
-	-	-	-	-	-	rs1927914	120464725	upstream	N	0.0235335
-	-	-	-	-	-	rs1927911	120470054	intronic	N	0.0259029
-	-	-	-	-	-	rs2737190	120464181	upstream	N	0.0280935
-	-	-	-	-	-	rs2149356	120474199	intronic	N	0.0303542
-	-	-	-	-	-	rs10116253	120464320	upstream	N	0.034822
-	-	-	-	-	-	rs74528995	120483411	3UTR	N	0.0414989
-	-	-	-	-	-	rs77358523	120480499	3UTR	N	0.0415489
-	-	-	-	-	-	rs114409489	120483187	3UTR	N	0.0420513
CDH5	0.00827	0.336704	16	66400593	protein-coding gene	rs56229244	66405070	intronic	N	0.00529314
-	-	-	-	-	-	rs1076019	66408031	intronic	N	0.00921113
-	-	-	-	-	-	rs1076020	66407893	intronic	N	0.00922291
-	-	-	-	-	-	rs13337009	66409748	intronic	N	0.0106356
-	-	-	-	-	-	rs7199308	66409839	intronic	N	0.0106437
-	-	-	-	-	-	rs7404629	66412729	intronic	N	0.0140849
-	-	-	-	-	-	rs11860610	66400476	upstream	N	0.0151589
-	-	-	-	-	-	rs3760043	66400176	upstream	N	0.0166714
-	-	-	-	-	-	rs77789388	66411566	intronic	N	0.0176521
-	-	-	-	-	-	rs13330048	66412124	intronic	N	0.0211057
-	-	-	-	-	-	rs3837775	66413050	intronic	N	0.0268936
-	-	-	-	-	-	rs7204719	66410523	intronic	N	0.0468296
-	-	-	-	-	-	rs12446898	66408430	intronic	N	0.0495097
TTC9B	0.00827	0.336704	19	40721964	protein-coding gene	rs73933218	40723747	intronic	N	0.0135477
-	-	-	-	-	-	rs36058450	40725563	upstream	N	0.017535
-	-	-	-	-	-	rs55710849	40722927	intronic	N	0.0216685
-	-	-	-	-	-	rs1129156	40719076	exonic	N	0.0370989
-	-	-	-	-	-	rs79666308	40723844	intronic	N	0.038602
-	-	-	-	-	-	rs7247201	40724776	upstream	N	0.0393961
-	-	-	-	-	-	rs3746005	40720079	exonic	N	0.0397412
-	-	-	-	-	-	rs4802070	40726336	upstream	N	0.0402804
-	-	-	-	-	-	rs12975651	40726427	upstream	N	0.0407171
-	-	-	-	-	-	rs4239504	40728036	upstream	N	0.0409614
-	-	-	-	-	-	rs2304184	40728417	3UTR	N	0.041098
-	-	-	-	-	-	rs7260249	40727171	upstream	N	0.0411992
-	-	-	-	-	-	rs8106744	40721877	downstream	N	0.0445699
-	-	-	-	-	-	rs12609014	40725754	upstream	N	0.0483328
CD164L2	0.00827	0.336704	1	27705665	protein-coding gene	rs7414768	27705057	upstream	N	0.00717377
-	-	-	-	-	-	rs2273269	27705915	3UTR	N	0.00729931
-	-	-	-	-	-	rs17162558	27707859	intronic	N	0.00762486
-	-	-	-	-	-	rs77539957	27706798	intronic	N	0.00780321
-	-	-	-	-	-	rs12027726	27713513	upstream	N	0.00793589
-	-	-	-	-	-	rs12028549	27713733	upstream	N	0.00983333
-	-	-	-	-	-	rs2504780	27710876	upstream	N	0.0100916
-	-	-	-	-	-	rs2474287	27705565	upstream	N	0.011069
-	-	-	-	-	-	rs743044	27710660	upstream	N	0.0115091
-	-	-	-	-	-	rs2504779	27709020	exonic	N	0.0116238
-	-	-	-	-	-	rs2504778	27707980	intronic	N	0.0117112
-	-	-	-	-	-	rs34049429	27714597	upstream	N	0.0119366
-	-	-	-	-	-	rs2504782	27713378	upstream	N	0.0123246
TWNK	0.00832	0.33743	10	102747299	protein-coding gene	rs112309064	102751706	intronic	N	0.00236145
-	-	-	-	-	-	rs4919511	102752745	intronic	N	0.00237812
-	-	-	-	-	-	rs3740489	102754238	upstream	N	0.00238933
-	-	-	-	-	-	rs2863095	102746503	exonic	N	0.00244189
-	-	-	-	-	-	rs722435	102745062	3UTR	N	0.00249751
-	-	-	-	-	-	rs12571302	102742763	intronic	N	0.0025154
-	-	-	-	-	-	rs3740488	102754033	3UTR	N	0.00257597
-	-	-	-	-	-	rs2295716	102744214	3UTR	N	0.00258428
-	-	-	-	-	-	rs111545834	102752162	intronic	N	0.00259589
-	-	-	-	-	-	rs3824783	102750851	intronic	N	0.00260509
-	-	-	-	-	-	rs3740487	102750783	3UTR	N	0.00261883
-	-	-	-	-	-	rs3740485	102750621	intronic	N	0.00270164
-	-	-	-	-	-	rs3740486	102750623	intronic	N	0.00270214
-	-	-	-	-	-	rs11190786	102757442	intronic	N	0.00270249
-	-	-	-	-	-	rs7903239	102758337	intronic	N	0.00288783
-	-	-	-	-	-	rs7902510	102757934	intronic	N	0.00289667
-	-	-	-	-	-	rs11190787	102758625	intronic	N	0.00312604
-	-	-	-	-	-	rs3740490	102756743	upstream	N	0.00342538
-	-	-	-	-	-	rs35576258	102751612	intronic	N	0.0045148
-	-	-	-	-	-	rs1535349	102745660	intronic	N	0.0050316
-	-	-	-	-	-	rs3740484	102747363	5UTR	N	0.00614513
-	-	-	-	-	-	rs3740491	102756900	5UTR	N	0.00618343
WFDC9	0.00836	0.33743	20	44236577	protein-coding gene	rs1601718	44233488	downstream	N	0.00366196
-	-	-	-	-	-	rs3092152	44247546	intronic	N	0.0179537
-	-	-	-	-	-	rs3091694	44251629	intronic	N	0.0184125
-	-	-	-	-	-	rs3091839	44253195	intronic	N	0.0184237
-	-	-	-	-	-	rs3092740	44254798	intronic	N	0.0184987
-	-	-	-	-	-	rs3092029	44262911	upstream	N	0.0185103
-	-	-	-	-	-	rs2235602	44242565	intronic	N	0.036994
-	-	-	-	-	-	rs2200588	44235043	downstream	N	0.0382789
-	-	-	-	-	-	rs6032373	44231598	downstream	N	0.038368
-	-	-	-	-	-	rs2220334	44234781	downstream	N	0.0384523
-	-	-	-	-	-	rs1487321	44235865	downstream	N	0.0386528
-	-	-	-	-	-	rs2425713	44238429	intronic	N	0.0396191
-	-	-	-	-	-	rs2072972	44243429	intronic	N	0.0397511
-	-	-	-	-	-	rs2903788	44245927	intronic	N	0.0398647
-	-	-	-	-	-	rs1601720	44232288	downstream	N	0.0398902
-	-	-	-	-	-	rs2129582	44244511	intronic	N	0.0399809
-	-	-	-	-	-	rs6094178	44231882	downstream	N	0.0402739
-	-	-	-	-	-	rs2235603	44242581	intronic	N	0.0402755
-	-	-	-	-	-	rs6032378	44236252	downstream	N	0.0405437
-	-	-	-	-	-	rs2235599	44238146	intronic	N	0.0408306
-	-	-	-	-	-	rs2272960	44238545	intronic	N	0.0408574
-	-	-	-	-	-	rs11697671	44263586	upstream	N	0.0412138
-	-	-	-	-	-	rs3092657	44233759	downstream	N	0.042131
-	-	-	-	-	-	rs1601717	44234424	downstream	N	0.0421608
-	-	-	-	-	-	rs6032382	44247607	intronic	N	0.0421902
-	-	-	-	-	-	rs76995892	44251340	intronic	N	0.04232
-	-	-	-	-	-	rs61126246	44252591	intronic	N	0.0423365
-	-	-	-	-	-	rs2072973	44243842	intronic	N	0.042823
-	-	-	-	-	-	rs6017635	44252225	intronic	N	0.0428926
-	-	-	-	-	-	rs1487320	44236987	intronic	N	0.0430882
-	-	-	-	-	-	rs76331330	44251366	intronic	N	0.0431846
-	-	-	-	-	-	rs6094182	44255809	intronic	N	0.043205
-	-	-	-	-	-	rs1601719	44233425	downstream	N	0.0436925
-	-	-	-	-	-	rs2425715	44242789	intronic	N	0.0439063
-	-	-	-	-	-	rs6032389	44260537	upstream	N	0.0440014
-	-	-	-	-	-	rs3092045	44248435	intronic	N	0.0451825
-	-	-	-	-	-	rs7509607	44248596	intronic	N	0.0452541
-	-	-	-	-	-	rs2903789	44248711	intronic	N	0.0455346
-	-	-	-	-	-	rs2245898	44238741	exonic	N	0.0455604
-	-	-	-	-	-	rs2903790	44249253	intronic	N	0.0456253
-	-	-	-	-	-	rs2425716	44250199	intronic	N	0.0457573
-	-	-	-	-	-	rs1487322	44259673	3UTR	N	0.0459223
-	-	-	-	-	-	rs1487327	44247986	intronic	N	0.0490524
-	-	-	-	-	-	rs1487328	44247693	intronic	N	0.0490646
-	-	-	-	-	-	rs1487326	44248055	intronic	N	0.0490723
-	-	-	-	-	-	rs80234686	44263318	upstream	N	0.04981
-	-	-	-	-	-	rs2425723	44258932	intronic	N	0.0499714
-	-	-	-	-	-	rs1157672	44258743	intronic	N	0.0499849
-	-	-	-	-	-	rs10535329	44258874	intronic	N	0.0499852
-	-	-	-	-	-	rs1487323	44259490	intronic	N	0.0499879
-	-	-	-	-	-	rs2425724	44261643	upstream	N	0.0499939
-	-	-	-	-	-	rs2179457	44261397	upstream	N	0.0499972
CRYBG1	0.00837	0.33743	6	106959729	protein-coding gene	rs2236072	106898794	intronic	N	0.0113762
-	-	-	-	-	-	rs2255914	106823059	intronic	N	0.0116587
-	-	-	-	-	-	rs710094	106823030	intronic	N	0.011927
-	-	-	-	-	-	rs17251215	106821165	intronic	N	0.013003
-	-	-	-	-	-	rs532726	106819690	intronic	N	0.0166318
-	-	-	-	-	-	rs12193525	106946790	intronic	N	0.0167826
-	-	-	-	-	-	rs77410995	106898260	intronic	N	0.0177885
-	-	-	-	-	-	rs3844148	106816684	intronic	N	0.0208252
-	-	-	-	-	-	rs3851213	106824890	intronic	N	0.0216212
-	-	-	-	-	-	rs78671834	106942605	intronic	N	0.0221445
-	-	-	-	-	-	rs72945593	106814650	intronic	N	0.0239232
-	-	-	-	-	-	rs1340625	106948651	intronic	N	0.0249258
-	-	-	-	-	-	rs12209167	106941334	intronic	N	0.0258033
-	-	-	-	-	-	rs11152998	106945563	intronic	N	0.0268246
-	-	-	-	-	-	rs17268292	106946306	intronic	N	0.0272199
-	-	-	-	-	-	rs17321354	106946424	intronic	N	0.0272682
-	-	-	-	-	-	rs10872007	106944031	intronic	N	0.027278
-	-	-	-	-	-	rs117087770	106946526	intronic	N	0.027294
-	-	-	-	-	-	rs117826922	106946524	intronic	N	0.0272992
-	-	-	-	-	-	rs2353052	106944079	intronic	N	0.0279714
-	-	-	-	-	-	rs9480679	106945291	intronic	N	0.0289174
-	-	-	-	-	-	rs72939408	106949440	intronic	N	0.0291978
-	-	-	-	-	-	rs6924968	106917341	intronic	N	0.0295059
-	-	-	-	-	-	rs6905896	106914005	intronic	N	0.0299445
-	-	-	-	-	-	rs6928522	106913962	intronic	N	0.0300161
-	-	-	-	-	-	rs6927881	106913582	intronic	N	0.0301162
-	-	-	-	-	-	rs9400006	106898799	intronic	N	0.0301255
-	-	-	-	-	-	rs6941959	106916546	intronic	N	0.0307537
-	-	-	-	-	-	rs6900490	106913299	intronic	N	0.0310146
-	-	-	-	-	-	rs6922780	106913109	intronic	N	0.0322601
-	-	-	-	-	-	rs7760555	106944820	intronic	N	0.03266
-	-	-	-	-	-	rs12202472	106947896	intronic	N	0.0350401
-	-	-	-	-	-	rs783387	106950003	intronic	N	0.0365368
-	-	-	-	-	-	rs12211021	106942255	intronic	N	0.0367155
-	-	-	-	-	-	rs12191355	106942257	intronic	N	0.0367249
-	-	-	-	-	-	rs9398093	106951590	intronic	N	0.0374792
-	-	-	-	-	-	rs573762	106824104	intronic	N	0.0378934
-	-	-	-	-	-	rs6912894	106950230	intronic	N	0.0419283
-	-	-	-	-	-	rs4946745	106817850	intronic	N	0.0420518
-	-	-	-	-	-	rs7755014	106824214	intronic	N	0.0426801
-	-	-	-	-	-	rs9386544	106892924	intronic	N	0.0433232
-	-	-	-	-	-	rs6919997	106894709	intronic	N	0.0440651
-	-	-	-	-	-	rs6935583	106894537	intronic	N	0.0441394
-	-	-	-	-	-	rs72947654	106839353	intronic	N	0.0455568
-	-	-	-	-	-	rs1181557	106943311	intronic	N	0.0485084
-	-	-	-	-	-	rs6922728	106839004	intronic	N	0.049759
HS3ST5	0.00837	0.33743	6	114376749	protein-coding gene	rs77726585	114376832	3UTR	N	0.0048903
-	-	-	-	-	-	rs12524002	114385145	upstream	N	0.0288429
-	-	-	-	-	-	rs79013776	114384107	upstream	N	0.037395
-	-	-	-	-	-	rs17075837	114388842	upstream	N	0.0402175
-	-	-	-	-	-	rs11153460	114381323	intronic	N	0.040918
-	-	-	-	-	-	rs12665264	114382931	intronic	N	0.0422572
-	-	-	-	-	-	rs72950670	114380642	intronic	N	0.0425244
-	-	-	-	-	-	rs2282237	114378970	exonic	N	0.0438585
-	-	-	-	-	-	rs34267197	114377603	3UTR	N	0.047175
MOBP	0.0084	0.337483	3	39509170	protein-coding gene	rs13092508	39507945	upstream	N	0.00465073
-	-	-	-	-	-	rs2233204	39554786	intronic	N	0.0106069
-	-	-	-	-	-	rs11718481	39536836	intronic	N	0.015832
-	-	-	-	-	-	rs57969122	39532074	intronic	N	0.0370058
-	-	-	-	-	-	rs12632500	39524433	intronic	N	0.0381247
-	-	-	-	-	-	rs574074	39561581	downstream	N	0.0473936
HABP2	0.00841	0.337483	10	115312811	protein-coding gene	rs2245056	115341753	exonic	N	0.000986399
-	-	-	-	-	-	rs2245058	115341846	exonic	N	0.00098762
-	-	-	-	-	-	rs932652	115344789	intronic	N	0.00106429
-	-	-	-	-	-	rs10749137	115340598	intronic	N	0.0012404
-	-	-	-	-	-	rs3832698	115348726	3UTR	N	0.00275187
-	-	-	-	-	-	rs932650	115347359	intronic	N	0.00277275
-	-	-	-	-	-	rs1885434	115350597	exonic	N	0.00283193
-	-	-	-	-	-	rs112704342	115347261	intronic	N	0.00292781
-	-	-	-	-	-	rs932653	115347648	intronic	N	0.00300499
-	-	-	-	-	-	rs932651	115347321	intronic	N	0.00345466
-	-	-	-	-	-	rs11196386	115344355	intronic	N	0.0146236
-	-	-	-	-	-	rs10787491	115344567	intronic	N	0.0181276
-	-	-	-	-	-	rs2302373	115343287	intronic	N	0.0231679
-	-	-	-	-	-	rs11196387	115346800	intronic	N	0.0275497
-	-	-	-	-	-	rs1885435	115350800	intronic	N	0.0278886
-	-	-	-	-	-	rs1574675	115344719	intronic	N	0.0286702
-	-	-	-	-	-	rs4918858	115353252	intronic	N	0.0307964
-	-	-	-	-	-	rs10787493	115350929	intronic	N	0.0356167
-	-	-	-	-	-	rs11575668	115327084	intronic	N	0.0368439
-	-	-	-	-	-	rs11575667	115327071	intronic	N	0.0388977
-	-	-	-	-	-	rs11575666	115327048	intronic	N	0.039262
-	-	-	-	-	-	rs11575687	115341150	intronic	N	0.0404022
-	-	-	-	-	-	rs11575665	115327040	intronic	N	0.0414654
-	-	-	-	-	-	rs2419841	115335983	intronic	N	0.0420629
-	-	-	-	-	-	rs2419842	115346999	intronic	N	0.0466981
CACNG7	0.00844	0.337759	19	54412531	protein-coding gene	rs11673080	54422449	intronic	N	0.00575722
-	-	-	-	-	-	rs7253159	54412348	upstream	N	0.0292025
-	-	-	-	-	-	rs7250632	54430971	intronic	N	0.0298951
-	-	-	-	-	-	rs7253806	54412171	upstream	N	0.032901
-	-	-	-	-	-	rs8101207	54421191	intronic	N	0.0357527
ACTL9	0.00846	0.33785	19	8807749	protein-coding gene	rs10410943	8808900	exonic	N	0.00633715
-	-	-	-	-	-	rs2340550	8808942	exonic	N	0.00636663
ADAM18	0.00853	0.339141	8	39442086	protein-coding gene	rs7011874	39577303	intronic	N	0.00492381
-	-	-	-	-	-	rs6474171	39582195	intronic	N	0.00674487
-	-	-	-	-	-	rs201991	39588886	downstream	N	0.0069852
-	-	-	-	-	-	rs201962	39578831	intronic	N	0.00790533
-	-	-	-	-	-	rs201996	39585569	intronic	N	0.00799479
-	-	-	-	-	-	rs4634692	39591316	downstream	N	0.0154359
-	-	-	-	-	-	rs7832208	39579617	intronic	N	0.0180539
-	-	-	-	-	-	rs201959	39575324	intronic	N	0.0196271
-	-	-	-	-	-	rs4440676	39587864	downstream	N	0.0209934
-	-	-	-	-	-	rs12542470	39588503	downstream	N	0.0210093
-	-	-	-	-	-	rs7460182	39575853	intronic	N	0.0223446
-	-	-	-	-	-	rs12548069	39583996	intronic	N	0.0278152
-	-	-	-	-	-	rs7461855	39574054	intronic	N	0.0351942
-	-	-	-	-	-	rs73674600	39439163	upstream	N	0.0373819
-	-	-	-	-	-	rs144689044	39509442	intronic	N	0.0374107
-	-	-	-	-	-	rs79801118	39505702	intronic	N	0.0376272
-	-	-	-	-	-	rs80231932	39440303	upstream	N	0.0388434
-	-	-	-	-	-	rs7387367	39566420	intronic	N	0.0388546
-	-	-	-	-	-	rs10958563	39587888	downstream	N	0.041544
-	-	-	-	-	-	rs6474170	39579242	intronic	N	0.0418291
-	-	-	-	-	-	rs6474167	39540162	intronic	N	0.042073
-	-	-	-	-	-	rs1451742	39567160	intronic	N	0.0423606
-	-	-	-	-	-	rs10958561	39570269	intronic	N	0.0427852
-	-	-	-	-	-	rs7386927	39572749	intronic	N	0.0428133
-	-	-	-	-	-	rs12114080	39578363	intronic	N	0.0428496
-	-	-	-	-	-	rs7464542	39555708	intronic	N	0.0429105
-	-	-	-	-	-	rs368548170	39438203	upstream	N	0.0445162
-	-	-	-	-	-	rs11782020	39464138	intronic	N	0.0446265
-	-	-	-	-	-	rs59232245	39490953	intronic	N	0.0447023
-	-	-	-	-	-	rs73676905	39534290	intronic	N	0.045982
-	-	-	-	-	-	rs28404611	39448821	intronic	N	0.0459998
-	-	-	-	-	-	rs7011098	39535829	intronic	N	0.046166
-	-	-	-	-	-	rs28723041	39529496	intronic	N	0.047247
-	-	-	-	-	-	rs7460786	39564151	intronic	N	0.0482347
-	-	-	-	-	-	rs78425189	39500506	intronic	N	0.0485295
-	-	-	-	-	-	rs7465283	39549867	intronic	N	0.0495591
TMEM170B	0.00857	0.339141	6	11537981	protein-coding gene	rs12195374	11588563	downstream	N	0.00509875
-	-	-	-	-	-	rs9469563	11587327	downstream	N	0.00537252
-	-	-	-	-	-	rs76231740	11586481	downstream	N	0.00540956
-	-	-	-	-	-	rs9469561	11587156	downstream	N	0.00541303
-	-	-	-	-	-	rs61004933	11587746	downstream	N	0.00593158
-	-	-	-	-	-	rs58708423	11587743	downstream	N	0.00867127
-	-	-	-	-	-	rs113858583	11545182	intronic	N	0.0121895
-	-	-	-	-	-	rs141387698	11582747	3UTR	N	0.0148013
-	-	-	-	-	-	rs11752274	11587318	downstream	N	0.0151358
-	-	-	-	-	-	rs12196157	11580325	3UTR	N	0.0160779
-	-	-	-	-	-	rs376036236	11545517	intronic	N	0.0193366
-	-	-	-	-	-	rs10947419	11581990	3UTR	N	0.0202933
-	-	-	-	-	-	rs372004383	11546245	intronic	N	0.0207099
-	-	-	-	-	-	rs12194708	11563329	intronic	N	0.0213963
-	-	-	-	-	-	rs12203104	11572218	intronic	N	0.0219222
-	-	-	-	-	-	rs12199737	11564945	intronic	N	0.0219478
-	-	-	-	-	-	rs74320388	11565241	intronic	N	0.0219484
-	-	-	-	-	-	rs12190208	11559266	intronic	N	0.0220434
-	-	-	-	-	-	rs76522304	11555655	intronic	N	0.0220457
-	-	-	-	-	-	rs12193222	11565802	intronic	N	0.0221286
-	-	-	-	-	-	rs16868542	11544671	intronic	N	0.0222486
-	-	-	-	-	-	rs12194423	11562641	intronic	N	0.0223123
-	-	-	-	-	-	rs12194522	11562950	intronic	N	0.0223125
-	-	-	-	-	-	rs12211376	11577572	3UTR	N	0.0224138
-	-	-	-	-	-	rs12212790	11577466	3UTR	N	0.0224142
-	-	-	-	-	-	rs12191269	11579778	3UTR	N	0.0224152
-	-	-	-	-	-	rs12209963	11580277	3UTR	N	0.0224168
-	-	-	-	-	-	rs16871481	11580985	3UTR	N	0.0224212
-	-	-	-	-	-	rs16871484	11581374	3UTR	N	0.0224228
-	-	-	-	-	-	rs202037520	11578023	3UTR	N	0.0226062
-	-	-	-	-	-	rs200889882	11578018	3UTR	N	0.0226062
-	-	-	-	-	-	rs12214484	11563017	intronic	N	0.0226219
-	-	-	-	-	-	rs10947400	11533469	upstream	N	0.022786
-	-	-	-	-	-	rs12193579	11581595	3UTR	N	0.0228701
-	-	-	-	-	-	rs16871461	11559931	intronic	N	0.0231334
-	-	-	-	-	-	rs16871460	11558869	intronic	N	0.0234354
-	-	-	-	-	-	rs56132761	11548551	intronic	N	0.0234431
-	-	-	-	-	-	rs139672764	11548928	intronic	N	0.0234432
-	-	-	-	-	-	rs12202370	11546176	intronic	N	0.0234461
-	-	-	-	-	-	rs10947402	11545911	intronic	N	0.0234461
-	-	-	-	-	-	rs12203396	11559500	intronic	N	0.0236351
-	-	-	-	-	-	rs74290142	11555572	intronic	N	0.0236376
-	-	-	-	-	-	rs79660546	11555729	intronic	N	0.0236377
-	-	-	-	-	-	rs12189829	11549915	intronic	N	0.0236388
-	-	-	-	-	-	rs10947403	11550468	intronic	N	0.0236388
-	-	-	-	-	-	rs75793879	11553925	intronic	N	0.0236392
-	-	-	-	-	-	rs12207574	11554275	intronic	N	0.0236392
-	-	-	-	-	-	rs12203843	11552296	intronic	N	0.0236402
-	-	-	-	-	-	rs12208383	11549678	intronic	N	0.0236405
-	-	-	-	-	-	rs12208387	11549692	intronic	N	0.0236405
-	-	-	-	-	-	rs60383144	11549744	intronic	N	0.0236406
-	-	-	-	-	-	rs12191798	11553064	intronic	N	0.0236408
-	-	-	-	-	-	rs139251215	11546382	intronic	N	0.0236441
-	-	-	-	-	-	rs16868544	11544801	intronic	N	0.023647
-	-	-	-	-	-	rs10456073	11570477	intronic	N	0.0237852
-	-	-	-	-	-	rs75220612	11568653	intronic	N	0.0238216
-	-	-	-	-	-	rs12199315	11569600	intronic	N	0.0238238
-	-	-	-	-	-	rs12204093	11576933	3UTR	N	0.0238245
-	-	-	-	-	-	rs12194504	11579664	3UTR	N	0.0238278
-	-	-	-	-	-	rs16871482	11581196	3UTR	N	0.0238545
-	-	-	-	-	-	rs12207526	11571745	intronic	N	0.0240171
-	-	-	-	-	-	rs12192607	11578550	3UTR	N	0.0240284
-	-	-	-	-	-	rs73721758	11545515	intronic	N	0.0284126
-	-	-	-	-	-	rs12194303	11562410	intronic	N	0.0347661
-	-	-	-	-	-	rs2275398	11582447	3UTR	N	0.035976
-	-	-	-	-	-	rs9469546	11585212	downstream	N	0.0361341
-	-	-	-	-	-	rs9469544	11585011	downstream	N	0.0370625
-	-	-	-	-	-	rs9469545	11585034	downstream	N	0.0370648
-	-	-	-	-	-	rs9461895	11585390	downstream	N	0.0370891
-	-	-	-	-	-	rs9469548	11585397	downstream	N	0.0370902
-	-	-	-	-	-	rs9469550	11585463	downstream	N	0.037101
EDIL3	0.00858	0.339141	5	83236413	protein-coding gene	rs34996047	83257203	intronic	N	0.00122904
-	-	-	-	-	-	rs4639196	83244523	intronic	N	0.00131575
-	-	-	-	-	-	rs6870779	83235900	downstream	N	0.00176798
-	-	-	-	-	-	rs13153252	83239788	intronic	N	0.00223782
-	-	-	-	-	-	rs34807245	83255411	intronic	N	0.0029806
-	-	-	-	-	-	rs66692521	83303821	intronic	N	0.00309705
-	-	-	-	-	-	rs11746605	83259225	intronic	N	0.0031467
-	-	-	-	-	-	rs4403157	83234659	downstream	N	0.00335433
-	-	-	-	-	-	rs2269275	83261405	intronic	N	0.00358041
-	-	-	-	-	-	rs2301069	83260411	intronic	N	0.00513214
-	-	-	-	-	-	rs2301071	83269151	intronic	N	0.00608761
-	-	-	-	-	-	rs4354014	83275088	intronic	N	0.00642871
-	-	-	-	-	-	rs72774740	83271630	intronic	N	0.00665549
-	-	-	-	-	-	rs7728285	83283243	intronic	N	0.00671001
-	-	-	-	-	-	rs72774735	83245436	intronic	N	0.0067681
-	-	-	-	-	-	rs4599516	83241555	intronic	N	0.00678413
-	-	-	-	-	-	rs72774736	83247363	intronic	N	0.00679894
-	-	-	-	-	-	rs11949824	83286950	intronic	N	0.00694557
-	-	-	-	-	-	rs34875475	83273370	intronic	N	0.00741418
-	-	-	-	-	-	rs4389669	83256337	intronic	N	0.00772685
-	-	-	-	-	-	rs10428624	83267289	intronic	N	0.00785292
-	-	-	-	-	-	rs2269278	83286178	intronic	N	0.00852332
-	-	-	-	-	-	rs10214299	83304011	intronic	N	0.0100876
-	-	-	-	-	-	rs4323214	83305144	intronic	N	0.0101646
-	-	-	-	-	-	rs17529704	83283968	intronic	N	0.0118769
-	-	-	-	-	-	rs4368707	83232813	downstream	N	0.0121997
-	-	-	-	-	-	rs4351123	83232739	downstream	N	0.0134076
-	-	-	-	-	-	rs4302563	83304625	intronic	N	0.0134127
-	-	-	-	-	-	rs12654044	83243188	intronic	N	0.0193483
-	-	-	-	-	-	rs34968983	83393918	intronic	N	0.0232809
-	-	-	-	-	-	rs4703575	83399253	intronic	N	0.0236101
-	-	-	-	-	-	rs3797660	83384317	intronic	N	0.0237036
-	-	-	-	-	-	rs4999643	83381044	intronic	N	0.0237531
-	-	-	-	-	-	rs2112245	83382125	intronic	N	0.0239189
-	-	-	-	-	-	rs2269290	83385150	intronic	N	0.0244115
-	-	-	-	-	-	rs3797658	83404242	intronic	N	0.0249611
-	-	-	-	-	-	rs3797661	83383963	intronic	N	0.0249903
-	-	-	-	-	-	rs2269274	83261299	intronic	N	0.0263869
-	-	-	-	-	-	rs2269276	83279410	intronic	N	0.0285195
-	-	-	-	-	-	rs4330447	83250507	intronic	N	0.0289924
-	-	-	-	-	-	rs7718302	83251599	intronic	N	0.0302077
-	-	-	-	-	-	rs972084	83265120	intronic	N	0.0309812
-	-	-	-	-	-	rs2301072	83280624	intronic	N	0.0364079
-	-	-	-	-	-	rs200556441	83243170	intronic	N	0.0394146
-	-	-	-	-	-	rs35891100	83428122	intronic	N	0.042952
-	-	-	-	-	-	rs9293361	83249950	intronic	N	0.0453398
-	-	-	-	-	-	rs3888362	83249692	intronic	N	0.0457918
-	-	-	-	-	-	rs62364224	83371364	intronic	N	0.0476278
-	-	-	-	-	-	rs28373685	83371010	intronic	N	0.0477972
-	-	-	-	-	-	rs10059873	83374067	intronic	N	0.0491318
-	-	-	-	-	-	rs4533866	83234200	downstream	N	0.0497589
OR2A12	0.00859	0.339141	7	143783370	protein-coding gene	rs73156575	143781951	upstream	N	0.00106286
-	-	-	-	-	-	rs77178897	143793465	3UTR	N	0.0016287
-	-	-	-	-	-	rs1115231	143796427	downstream	N	0.00220357
ILF2	0.00859	0.339141	1	153634263	protein-coding gene	rs7345	153634058	3UTR	N	0.00642567
-	-	-	-	-	-	rs4351684	153636860	intronic	N	0.00645474
-	-	-	-	-	-	rs3806234	153631071	upstream	N	0.00649796
-	-	-	-	-	-	rs12139953	153629755	upstream	N	0.00708211
-	-	-	-	-	-	rs66721814	153630120	upstream	N	0.00771056
-	-	-	-	-	-	rs3862047	153637617	intronic	N	0.0089314
-	-	-	-	-	-	rs12145626	153645548	upstream	N	0.0112164
-	-	-	-	-	-	rs11265633	153646700	upstream	N	0.0115011
-	-	-	-	-	-	rs7527420	153645542	upstream	N	0.0118963
-	-	-	-	-	-	rs6427640	153632852	intronic	N	0.0126812
-	-	-	-	-	-	rs3795396	153635425	intronic	N	0.0127994
-	-	-	-	-	-	rs11588347	153645066	upstream	N	0.0156436
-	-	-	-	-	-	rs10908848	153645880	upstream	N	0.0157654
-	-	-	-	-	-	rs10797096	153640665	intronic	N	0.0171939
-	-	-	-	-	-	rs55772653	153639310	intronic	N	0.0172797
-	-	-	-	-	-	rs11265625	153642909	intronic	N	0.0172841
-	-	-	-	-	-	rs4845564	153642012	intronic	N	0.0173193
-	-	-	-	-	-	rs34770483	153633262	intronic	N	0.0233192
ADCY7	0.00861	0.339166	16	50300461	protein-coding gene	rs7191958	50332173	intronic	N	0.000102549
-	-	-	-	-	-	rs8060642	50334194	intronic	N	0.00169609
-	-	-	-	-	-	rs66470361	50332152	intronic	N	0.00275931
-	-	-	-	-	-	rs8045659	50333837	intronic	N	0.0028392
-	-	-	-	-	-	rs12445243	50336291	intronic	N	0.00289394
-	-	-	-	-	-	rs3833062	50334840	intronic	N	0.00400822
-	-	-	-	-	-	rs4082435	50330156	intronic	N	0.00413072
-	-	-	-	-	-	rs35262781	50335150	intronic	N	0.00422549
-	-	-	-	-	-	rs35003370	50329067	intronic	N	0.0042608
-	-	-	-	-	-	rs75623060	50329374	intronic	N	0.00484423
-	-	-	-	-	-	rs2302717	50328526	intronic	N	0.00503086
-	-	-	-	-	-	rs12919306	50329325	intronic	N	0.00504634
-	-	-	-	-	-	rs71138057	50320930	intronic	N	0.0060968
-	-	-	-	-	-	rs2302716	50328421	intronic	N	0.00714286
-	-	-	-	-	-	rs9939322	50327836	intronic	N	0.00794533
-	-	-	-	-	-	rs1540624	50328006	intronic	N	0.00796196
-	-	-	-	-	-	rs2302713	50327456	intronic	N	0.00922637
-	-	-	-	-	-	rs2302714	50327462	intronic	N	0.0103852
-	-	-	-	-	-	rs2302712	50327439	intronic	N	0.0107243
-	-	-	-	-	-	rs2302715	50327594	intronic	N	0.0112643
-	-	-	-	-	-	rs12598249	50321515	intronic	N	0.011564
-	-	-	-	-	-	rs9927261	50323110	intronic	N	0.0121313
-	-	-	-	-	-	rs3892156	50319995	intronic	N	0.0152069
-	-	-	-	-	-	rs3760013	50319717	intronic	N	0.0154852
-	-	-	-	-	-	rs3760014	50319602	intronic	N	0.0156103
-	-	-	-	-	-	rs3760011	50320200	intronic	N	0.0171797
-	-	-	-	-	-	rs3760012	50319891	intronic	N	0.0175153
-	-	-	-	-	-	rs1078151	50317816	intronic	N	0.020157
-	-	-	-	-	-	rs751127	50318040	intronic	N	0.0205078
-	-	-	-	-	-	rs3826170	50319029	intronic	N	0.0223818
-	-	-	-	-	-	rs3826171	50319028	intronic	N	0.0254977
-	-	-	-	-	-	rs4277338	50316818	intronic	N	0.0489745
TMEM272	0.00863	0.339166	13	52387482	protein-coding gene	rs620318	52409429	intronic	N	0.00129557
-	-	-	-	-	-	rs17600031	52397907	intronic	N	0.0136076
-	-	-	-	-	-	rs140068193	52398937	intronic	N	0.0373075
KLF5	0.00867	0.339916	13	73633142	protein-coding gene	rs73220655	73646672	intronic	N	0.00528677
-	-	-	-	-	-	rs3825411	73625898	upstream	N	0.00529909
-	-	-	-	-	-	rs73220641	73634051	intronic	N	0.00645993
-	-	-	-	-	-	rs17285550	73644893	intronic	N	0.00800504
-	-	-	-	-	-	rs9592879	73637457	intronic	N	0.00822263
-	-	-	-	-	-	rs9530143	73639371	intronic	N	0.00913322
-	-	-	-	-	-	rs9592878	73633894	intronic	N	0.0101356
-	-	-	-	-	-	rs200679938	73646367	intronic	N	0.011304
-	-	-	-	-	-	rs4885062	73645996	intronic	N	0.0121105
-	-	-	-	-	-	rs7325460	73624990	upstream	N	0.020086
-	-	-	-	-	-	rs9600064	73624638	upstream	N	0.0221771
-	-	-	-	-	-	rs7325844	73625133	upstream	N	0.0229773
-	-	-	-	-	-	rs45597035	73649152	intronic	N	0.0239832
ISG20	0.00872	0.340956	15	89182246	protein-coding gene	rs8043235	89201677	downstream	N	0.00132276
-	-	-	-	-	-	rs8042928	89201547	downstream	N	0.00157824
-	-	-	-	-	-	rs10852110	89200238	downstream	N	0.00191835
-	-	-	-	-	-	rs11073798	89200083	downstream	N	0.00200446
-	-	-	-	-	-	rs7171371	89199837	downstream	N	0.00207475
-	-	-	-	-	-	rs4932400	89201435	downstream	N	0.00210505
-	-	-	-	-	-	rs4932402	89202240	downstream	N	0.00217679
-	-	-	-	-	-	rs4468586	89202526	downstream	N	0.00242217
-	-	-	-	-	-	rs4932192	89203293	downstream	N	0.00260552
-	-	-	-	-	-	rs7171351	89199809	downstream	N	0.00289902
-	-	-	-	-	-	rs7181746	89199435	3UTR	N	0.00291368
-	-	-	-	-	-	rs4268725	89202717	downstream	N	0.00320436
-	-	-	-	-	-	rs11854750	89201204	downstream	N	0.00336724
-	-	-	-	-	-	rs6496516	89195178	exonic	N	0.00448065
-	-	-	-	-	-	rs12910215	89197840	intronic	N	0.00456221
-	-	-	-	-	-	rs1137166	89195526	exonic	N	0.00514125
-	-	-	-	-	-	rs11073797	89198190	intronic	N	0.00522725
-	-	-	-	-	-	rs8041679	89193584	5UTR	N	0.0054065
-	-	-	-	-	-	rs4932189	89194350	5UTR	N	0.00673948
-	-	-	-	-	-	rs8023533	89194782	5UTR	N	0.0295432
GRIN3A	0.00873	0.340956	9	104331633	protein-coding gene	rs112888130	104383459	intronic	N	0.000277616
-	-	-	-	-	-	rs75145456	104378457	intronic	N	0.000285933
-	-	-	-	-	-	rs74508789	104378856	intronic	N	0.000286491
-	-	-	-	-	-	rs7390803	104485662	intronic	N	0.000790032
-	-	-	-	-	-	rs1337682	104491984	intronic	N	0.0158051
-	-	-	-	-	-	rs28609108	104411720	intronic	N	0.0246187
-	-	-	-	-	-	rs12686021	104346684	intronic	N	0.0257385
-	-	-	-	-	-	rs7028084	104352883	intronic	N	0.026186
-	-	-	-	-	-	rs374195276	104425345	intronic	N	0.0281719
-	-	-	-	-	-	rs78050368	104425856	intronic	N	0.0291303
-	-	-	-	-	-	rs80238567	104429522	intronic	N	0.029157
-	-	-	-	-	-	rs77973951	104423454	intronic	N	0.0292088
-	-	-	-	-	-	rs76479992	104427310	intronic	N	0.0293088
-	-	-	-	-	-	rs74339017	104426054	intronic	N	0.0293234
-	-	-	-	-	-	rs75871057	104422591	intronic	N	0.0295432
-	-	-	-	-	-	rs12685672	104420176	intronic	N	0.0297196
-	-	-	-	-	-	rs79984747	104416371	intronic	N	0.0299478
-	-	-	-	-	-	rs12343751	104410492	intronic	N	0.0302805
-	-	-	-	-	-	rs2417283	104408390	intronic	N	0.0303949
-	-	-	-	-	-	rs76779324	104411581	intronic	N	0.0303993
-	-	-	-	-	-	rs28415266	104412057	intronic	N	0.0305113
-	-	-	-	-	-	rs28464805	104411832	intronic	N	0.0305451
-	-	-	-	-	-	rs7047153	104410635	intronic	N	0.0305872
-	-	-	-	-	-	rs12342601	104409985	intronic	N	0.0306001
-	-	-	-	-	-	rs12348275	104410031	intronic	N	0.030614
-	-	-	-	-	-	rs28692910	104411655	intronic	N	0.0306278
-	-	-	-	-	-	rs28431465	104411599	intronic	N	0.0306472
-	-	-	-	-	-	rs73500929	104411272	intronic	N	0.0306711
-	-	-	-	-	-	rs35378958	104406963	intronic	N	0.0306918
-	-	-	-	-	-	rs7028454	104410943	intronic	N	0.0307407
-	-	-	-	-	-	rs28827636	104408629	intronic	N	0.0308522
-	-	-	-	-	-	rs2417281	104408164	intronic	N	0.0308971
-	-	-	-	-	-	rs2417282	104408222	intronic	N	0.0309037
-	-	-	-	-	-	rs6479059	104409380	intronic	N	0.0309063
-	-	-	-	-	-	rs138148911	104407735	intronic	N	0.0309143
-	-	-	-	-	-	rs7866358	104409168	intronic	N	0.0309492
-	-	-	-	-	-	rs7848137	104409057	intronic	N	0.0309743
-	-	-	-	-	-	rs10989579	104409007	intronic	N	0.0309852
-	-	-	-	-	-	rs10989578	104408864	intronic	N	0.03101
-	-	-	-	-	-	rs12351434	104409886	intronic	N	0.0314088
-	-	-	-	-	-	rs75614675	104413427	intronic	N	0.032143
-	-	-	-	-	-	rs139628099	104402935	intronic	N	0.0321928
-	-	-	-	-	-	rs7871900	104404104	intronic	N	0.0322268
-	-	-	-	-	-	rs12555228	104412779	intronic	N	0.0331164
-	-	-	-	-	-	rs4743482	104427712	intronic	N	0.0342662
-	-	-	-	-	-	rs148690045	104411554	intronic	N	0.0353272
-	-	-	-	-	-	rs10819962	104413645	intronic	N	0.035899
-	-	-	-	-	-	rs78410767	104402806	intronic	N	0.0376664
-	-	-	-	-	-	rs1535633	104431862	intronic	N	0.0378057
-	-	-	-	-	-	rs10989582	104413733	intronic	N	0.0381746
-	-	-	-	-	-	rs10989581	104413731	intronic	N	0.0381849
-	-	-	-	-	-	rs74637301	104352992	intronic	N	0.0383148
-	-	-	-	-	-	rs7026717	104430731	intronic	N	0.03837
-	-	-	-	-	-	rs59905648	104430406	intronic	N	0.0384147
-	-	-	-	-	-	rs10989556	104346592	intronic	N	0.0389538
-	-	-	-	-	-	rs1570515	104429782	intronic	N	0.0400582
-	-	-	-	-	-	rs79343568	104412876	intronic	N	0.040288
-	-	-	-	-	-	rs1535634	104431602	intronic	N	0.0429169
-	-	-	-	-	-	rs6479055	104342722	intronic	N	0.0461767
-	-	-	-	-	-	rs7023041	104342622	intronic	N	0.0474731
-	-	-	-	-	-	rs71906525	104430648	intronic	N	0.049163
TMBIM4	0.00875	0.341064	12	66530715	protein-coding gene	rs2904498	66547322	intronic	N	0.0014448
-	-	-	-	-	-	rs12823732	66527050	upstream	N	0.0015137
-	-	-	-	-	-	rs11176051	66524913	upstream	N	0.00151409
-	-	-	-	-	-	rs1370129	66525530	upstream	N	0.00151522
-	-	-	-	-	-	rs10878384	66530832	3UTR	N	0.00151683
-	-	-	-	-	-	rs11176059	66537405	intronic	N	0.00151812
-	-	-	-	-	-	rs10506479	66540024	intronic	N	0.00151954
-	-	-	-	-	-	rs12582384	66542153	intronic	N	0.00152357
-	-	-	-	-	-	rs12230240	66543140	intronic	N	0.00152375
-	-	-	-	-	-	rs12581033	66542283	intronic	N	0.00152461
-	-	-	-	-	-	rs5798807	66525334	upstream	N	0.00152848
-	-	-	-	-	-	rs11176058	66537400	intronic	N	0.00153145
-	-	-	-	-	-	rs11176061	66545650	intronic	N	0.0015322
-	-	-	-	-	-	rs12822410	66548252	intronic	N	0.00153357
-	-	-	-	-	-	rs11176062	66548624	intronic	N	0.00153526
-	-	-	-	-	-	rs10878388	66550099	intronic	N	0.00153828
-	-	-	-	-	-	rs10878387	66550050	intronic	N	0.00153841
-	-	-	-	-	-	rs60102429	66551171	intronic	N	0.00153904
-	-	-	-	-	-	rs12581836	66544643	intronic	N	0.00154251
-	-	-	-	-	-	rs4281516	66547328	intronic	N	0.00155361
-	-	-	-	-	-	rs12230221	66542961	intronic	N	0.00155549
-	-	-	-	-	-	rs12230800	66532493	intronic	N	0.00163432
-	-	-	-	-	-	rs12320770	66552022	intronic	N	0.00183656
-	-	-	-	-	-	rs10459263	66538259	intronic	N	0.00208767
-	-	-	-	-	-	rs35243693	66530434	3UTR	N	0.0026376
-	-	-	-	-	-	rs11176054	66531603	3UTR	N	0.00264003
-	-	-	-	-	-	rs11176063	66550491	intronic	N	0.00264446
-	-	-	-	-	-	rs7965395	66540497	intronic	N	0.00268703
-	-	-	-	-	-	rs10400539	66544256	intronic	N	0.00271872
-	-	-	-	-	-	rs12578801	66555533	intronic	N	0.0028551
-	-	-	-	-	-	rs34406211	66551866	intronic	N	0.00351697
-	-	-	-	-	-	rs34552143	66552937	intronic	N	0.00354156
-	-	-	-	-	-	rs59112451	66553000	intronic	N	0.00360153
-	-	-	-	-	-	rs17825943	66553714	intronic	N	0.00360191
-	-	-	-	-	-	rs35131575	66553101	intronic	N	0.00360273
-	-	-	-	-	-	rs12578994	66565950	upstream	N	0.00367554
-	-	-	-	-	-	rs34755483	66530019	3UTR	N	0.00374685
-	-	-	-	-	-	rs34645929	66530032	3UTR	N	0.00374685
-	-	-	-	-	-	rs2178486	66538988	intronic	N	0.00375803
-	-	-	-	-	-	rs2141709	66538901	intronic	N	0.00375803
-	-	-	-	-	-	rs12832926	66537544	intronic	N	0.0038177
-	-	-	-	-	-	rs17767200	66537334	intronic	N	0.00381802
-	-	-	-	-	-	rs7979029	66540603	intronic	N	0.00382778
-	-	-	-	-	-	rs35450292	66531620	3UTR	N	0.00390393
-	-	-	-	-	-	rs11176056	66533329	intronic	N	0.00390618
-	-	-	-	-	-	rs11176065	66551898	intronic	N	0.00400429
-	-	-	-	-	-	rs12814331	66557372	intronic	N	0.00413073
-	-	-	-	-	-	rs12578364	66557146	intronic	N	0.00413335
-	-	-	-	-	-	rs12814606	66557216	intronic	N	0.00417173
-	-	-	-	-	-	rs17245364	66562755	intronic	N	0.0042624
-	-	-	-	-	-	rs35971570	66564165	upstream	N	0.00426576
-	-	-	-	-	-	rs35187440	66564224	upstream	N	0.00426765
-	-	-	-	-	-	rs36073795	66566793	upstream	N	0.00430606
-	-	-	-	-	-	rs12578752	66565689	upstream	N	0.0043091
-	-	-	-	-	-	rs737614	66563206	intronic	N	0.00431796
-	-	-	-	-	-	rs17825931	66542503	intronic	N	0.00515306
-	-	-	-	-	-	rs1168739	66568351	upstream	N	0.00518498
-	-	-	-	-	-	rs1797410	66567242	upstream	N	0.00520335
-	-	-	-	-	-	rs1168744	66559436	intronic	N	0.00554702
-	-	-	-	-	-	rs11176067	66557162	intronic	N	0.00577595
-	-	-	-	-	-	rs10878389	66557817	intronic	N	0.00599483
-	-	-	-	-	-	rs11176068	66559345	intronic	N	0.00602832
-	-	-	-	-	-	rs10878391	66561788	intronic	N	0.00613998
-	-	-	-	-	-	rs56271210	66554776	intronic	N	0.00742846
MAT2A	0.00879	0.341092	2	85766290	protein-coding gene	rs2028898	85777270	intronic	N	0.00115681
-	-	-	-	-	-	rs35416445	85773659	3UTR	N	0.00117186
-	-	-	-	-	-	rs2043675	85769975	intronic	N	0.00117495
-	-	-	-	-	-	rs2289972	85766545	intronic	N	0.00117921
-	-	-	-	-	-	rs1446667	85765441	upstream	N	0.00118078
-	-	-	-	-	-	rs1048740	85764966	upstream	N	0.00118494
-	-	-	-	-	-	rs1048739	85764968	upstream	N	0.00118496
-	-	-	-	-	-	rs1446669	85762209	upstream	N	0.00121817
-	-	-	-	-	-	rs72643495	85773305	3UTR	N	0.0031867
-	-	-	-	-	-	rs2028900	85767735	intronic	N	0.00332186
-	-	-	-	-	-	rs10176176	85762048	upstream	N	0.00363872
-	-	-	-	-	-	rs6705971	85761417	upstream	N	0.00368837
-	-	-	-	-	-	rs10175792	85761654	upstream	N	0.00369978
-	-	-	-	-	-	rs10179195	85762761	upstream	N	0.00376107
-	-	-	-	-	-	rs6743030	85763520	upstream	N	0.00377302
-	-	-	-	-	-	rs6714157	85763274	upstream	N	0.003777
-	-	-	-	-	-	rs3755014	85764006	upstream	N	0.00380076
-	-	-	-	-	-	rs3755015	85764041	upstream	N	0.00380139
-	-	-	-	-	-	rs1446668	85764960	upstream	N	0.00382376
-	-	-	-	-	-	rs1078004	85769711	exonic	N	0.00382788
-	-	-	-	-	-	rs12473819	85773061	3UTR	N	0.0038418
-	-	-	-	-	-	rs7605975	85772548	3UTR	N	0.00384462
-	-	-	-	-	-	rs6547621	85774676	3UTR	N	0.00385225
-	-	-	-	-	-	rs67176848	85773654	3UTR	N	0.00385759
-	-	-	-	-	-	rs1254895	85763301	upstream	N	0.0474628
ZSCAN18	0.0088	0.341092	19	58618971	protein-coding gene	rs12974895	58613857	intronic	N	0.00113425
-	-	-	-	-	-	rs201700863	58618294	intronic	N	0.00143965
-	-	-	-	-	-	rs73058594	58613551	intronic	N	0.00183667
-	-	-	-	-	-	rs73060518	58620897	intronic	N	0.00190256
-	-	-	-	-	-	rs76603935	58605735	intronic	N	0.00414088
SETD3	0.00881	0.341092	14	99876140	protein-coding gene	rs79082628	99936990	intronic	N	0.00536306
-	-	-	-	-	-	rs73348698	99868535	intronic	N	0.00563154
-	-	-	-	-	-	rs8021023	99934919	intronic	N	0.00593765
-	-	-	-	-	-	rs749444	99861852	downstream	N	0.00613924
-	-	-	-	-	-	rs12879956	99861519	downstream	N	0.008544
-	-	-	-	-	-	rs12100920	99861588	downstream	N	0.00856512
-	-	-	-	-	-	rs3994980	99861645	downstream	N	0.00857056
-	-	-	-	-	-	rs369666265	99860675	downstream	N	0.0101719
-	-	-	-	-	-	rs11624368	99860858	downstream	N	0.0104323
-	-	-	-	-	-	rs34042297	99860724	downstream	N	0.0104363
-	-	-	-	-	-	rs11629067	99860911	downstream	N	0.0104533
-	-	-	-	-	-	rs9635296	99860134	downstream	N	0.0106729
-	-	-	-	-	-	rs1257266	99860811	downstream	N	0.0108004
-	-	-	-	-	-	rs117399949	99878136	intronic	N	0.0295372
PAQR5	0.00889	0.341508	15	69606741	protein-coding gene	rs149940907	69618984	intronic	N	0.020688
RMDN2	0.00893	0.341508	2	38177606	protein-coding gene	rs10916	38297170	3UTR	N	0.0287335
-	-	-	-	-	-	rs62136337	38285145	intronic	N	0.0354691
-	-	-	-	-	-	rs162562	38297515	3UTR	N	0.0385853
-	-	-	-	-	-	rs2084167	38165325	intronic	N	0.0471383
-	-	-	-	-	-	rs56712824	38273421	intronic	N	0.0490575
ARSB	0.00894	0.341508	5	78111333	protein-coding gene	rs3098699	78175145	intronic	N	0.000684603
-	-	-	-	-	-	rs3098700	78175146	intronic	N	0.000685409
-	-	-	-	-	-	rs73124605	78135030	intronic	N	0.000935804
-	-	-	-	-	-	rs111916169	78137524	intronic	N	0.0013024
-	-	-	-	-	-	rs17819273	78175055	intronic	N	0.00130373
-	-	-	-	-	-	rs73124633	78152396	intronic	N	0.00130467
-	-	-	-	-	-	rs73124636	78152460	intronic	N	0.00130494
-	-	-	-	-	-	rs73124646	78154596	intronic	N	0.0013056
-	-	-	-	-	-	rs182741044	78144047	intronic	N	0.00130662
-	-	-	-	-	-	rs115753437	78144441	intronic	N	0.00130709
-	-	-	-	-	-	rs112780701	78156143	intronic	N	0.00130733
-	-	-	-	-	-	rs145911478	78157765	intronic	N	0.001308
-	-	-	-	-	-	rs115123483	78158122	intronic	N	0.00130875
-	-	-	-	-	-	rs113302770	78169608	intronic	N	0.00136238
-	-	-	-	-	-	rs201821138	78163679	intronic	N	0.00136325
-	-	-	-	-	-	rs77567333	78162304	intronic	N	0.00136342
-	-	-	-	-	-	rs143712521	78148024	intronic	N	0.00188383
-	-	-	-	-	-	rs17221292	78187342	intronic	N	0.00280154
-	-	-	-	-	-	rs139386434	78183940	intronic	N	0.00291452
-	-	-	-	-	-	rs74493503	78191829	intronic	N	0.00335551
-	-	-	-	-	-	rs147347268	78193919	intronic	N	0.00338668
-	-	-	-	-	-	rs7706760	78196804	intronic	N	0.00341286
-	-	-	-	-	-	rs16876047	78187140	intronic	N	0.00769534
-	-	-	-	-	-	rs16876045	78187033	intronic	N	0.010066
-	-	-	-	-	-	rs56703405	78186110	intronic	N	0.0151843
-	-	-	-	-	-	rs4704533	78185701	intronic	N	0.0153047
-	-	-	-	-	-	rs6893857	78184403	intronic	N	0.015681
-	-	-	-	-	-	rs148608353	78069386	downstream	N	0.0202942
-	-	-	-	-	-	rs10514108	78105347	intronic	N	0.0289085
-	-	-	-	-	-	rs79713832	78198186	intronic	N	0.0307178
-	-	-	-	-	-	rs116792169	78215109	intronic	N	0.0424254
-	-	-	-	-	-	rs59952010	78128592	intronic	N	0.0427552
-	-	-	-	-	-	rs11750774	78073039	3UTR	N	0.0436015
-	-	-	-	-	-	rs73769411	78202416	intronic	N	0.044738
-	-	-	-	-	-	rs59748074	78097957	intronic	N	0.0478699
-	-	-	-	-	-	rs117385320	78206059	intronic	N	0.0483379
-	-	-	-	-	-	rs11960862	78097220	intronic	N	0.0485564
-	-	-	-	-	-	rs6891547	78084581	intronic	N	0.0486591
TTC17	0.00901	0.341508	11	43380469	protein-coding gene	rs114426530	43397237	intronic	N	0.00281435
-	-	-	-	-	-	rs202203325	43397232	intronic	N	0.00281437
-	-	-	-	-	-	rs115146916	43397234	intronic	N	0.00281437
-	-	-	-	-	-	rs12418410	43496797	intronic	N	0.0034738
-	-	-	-	-	-	rs75067522	43504040	intronic	N	0.00348993
-	-	-	-	-	-	rs11037450	43507249	intronic	N	0.00349526
-	-	-	-	-	-	rs11037448	43505662	intronic	N	0.00349586
-	-	-	-	-	-	rs11037447	43499928	intronic	N	0.00351928
-	-	-	-	-	-	rs10768951	43436989	intronic	N	0.0049509
-	-	-	-	-	-	rs7130450	43411583	intronic	N	0.0050212
-	-	-	-	-	-	rs536588782	43412111	intronic	N	0.00506199
-	-	-	-	-	-	rs147645866	43451248	intronic	N	0.00543019
-	-	-	-	-	-	rs112160978	43442717	intronic	N	0.00556639
-	-	-	-	-	-	rs3816766	43449285	intronic	N	0.00560509
-	-	-	-	-	-	rs113169542	43461163	intronic	N	0.00565541
-	-	-	-	-	-	rs1495260	43466450	intronic	N	0.00568383
-	-	-	-	-	-	rs6485426	43472895	intronic	N	0.00595793
-	-	-	-	-	-	rs112717065	43477745	intronic	N	0.00602522
-	-	-	-	-	-	rs1905290	43497499	intronic	N	0.00620255
-	-	-	-	-	-	rs2306566	43513363	intronic	N	0.00627418
-	-	-	-	-	-	rs3781804	43439342	intronic	N	0.00658399
-	-	-	-	-	-	rs2132190	43393699	intronic	N	0.0068728
-	-	-	-	-	-	rs538249039	43412126	intronic	N	0.00886816
-	-	-	-	-	-	rs534794815	43412130	intronic	N	0.00958164
-	-	-	-	-	-	rs547034349	43419451	intronic	N	0.0207729
-	-	-	-	-	-	rs577209483	43383699	intronic	N	0.0242139
SELL	0.00903	0.341508	1	169659807	protein-coding gene	rs4987349	169667979	intronic	N	0.0271202
-	-	-	-	-	-	rs76237714	169672641	intronic	N	0.0309562
-	-	-	-	-	-	rs2298900	169669020	intronic	N	0.0331317
-	-	-	-	-	-	rs76091270	169667923	intronic	N	0.0413378
-	-	-	-	-	-	rs4656697	169679179	intronic	N	0.0444499
-	-	-	-	-	-	rs3981163	169683601	upstream	N	0.0445019
-	-	-	-	-	-	rs4987270	169681991	upstream	N	0.0445149
-	-	-	-	-	-	rs10919227	169684741	upstream	N	0.0471285
SYNDIG1L	0.00903	0.341508	14	74872601	protein-coding gene	rs7156302	74894963	upstream	N	0.00739788
-	-	-	-	-	-	rs12586821	74869044	downstream	N	0.0125107
-	-	-	-	-	-	rs8009761	74888554	intronic	N	0.0149286
-	-	-	-	-	-	rs8009781	74888674	intronic	N	0.0150152
-	-	-	-	-	-	rs8010677	74888510	intronic	N	0.0159173
-	-	-	-	-	-	rs11625667	74870518	downstream	N	0.0167755
-	-	-	-	-	-	rs11159077	74871485	downstream	N	0.0184656
-	-	-	-	-	-	rs34362092	74870670	downstream	N	0.0192294
-	-	-	-	-	-	rs74729431	74869888	downstream	N	0.0196158
-	-	-	-	-	-	rs17099812	74868828	downstream	N	0.0200004
-	-	-	-	-	-	rs4903223	74872145	downstream	N	0.02023
-	-	-	-	-	-	rs72730152	74868624	downstream	N	0.022848
-	-	-	-	-	-	rs11845461	74869838	downstream	N	0.0249995
-	-	-	-	-	-	rs1044667	74872784	3UTR	N	0.0267965
-	-	-	-	-	-	rs59843281	74897143	upstream	N	0.0286668
-	-	-	-	-	-	rs12586819	74869063	downstream	N	0.0292983
-	-	-	-	-	-	rs72730154	74868710	downstream	N	0.0297728
-	-	-	-	-	-	rs12589448	74869162	downstream	N	0.0312911
-	-	-	-	-	-	rs11845558	74869900	downstream	N	0.0365949
-	-	-	-	-	-	rs7161507	74892337	intronic	N	0.0470968
-	-	-	-	-	-	rs6574179	74891005	intronic	N	0.0497619
SLAMF8	0.00905	0.341508	1	159796662	protein-coding gene	rs3795331	159802683	exonic	N	0.000332743
MAST4	0.00905	0.341508	5	66300482	protein-coding gene	rs4235468	65889329	upstream	N	0.000539249
-	-	-	-	-	-	rs4235469	65889330	upstream	N	0.000539287
-	-	-	-	-	-	rs4700136	65891232	upstream	N	0.00075454
-	-	-	-	-	-	rs56167783	65888285	upstream	N	0.000903497
-	-	-	-	-	-	rs10058247	65909196	intronic	N	0.00170362
-	-	-	-	-	-	rs7700850	65894462	intronic	N	0.00192372
-	-	-	-	-	-	rs4700137	65892243	5UTR	N	0.00203214
-	-	-	-	-	-	rs4700135	65891203	upstream	N	0.00205515
-	-	-	-	-	-	rs10060030	65888658	upstream	N	0.00206091
-	-	-	-	-	-	rs10068007	65888657	upstream	N	0.00206105
-	-	-	-	-	-	rs4700139	65908426	intronic	N	0.00209601
-	-	-	-	-	-	rs4532318	65888926	upstream	N	0.00211221
-	-	-	-	-	-	rs7704804	65909616	intronic	N	0.00223148
-	-	-	-	-	-	rs6890124	65910316	intronic	N	0.00278285
-	-	-	-	-	-	rs4073361	65913241	intronic	N	0.00284636
-	-	-	-	-	-	rs4235470	65913106	intronic	N	0.00310428
-	-	-	-	-	-	rs4699881	65904324	intronic	N	0.00341979
-	-	-	-	-	-	rs17209451	65916978	intronic	N	0.00455036
-	-	-	-	-	-	rs4331850	65923124	intronic	N	0.00457807
-	-	-	-	-	-	rs10053753	65915794	intronic	N	0.00529536
-	-	-	-	-	-	rs6862416	65922192	intronic	N	0.00570833
-	-	-	-	-	-	rs11344424	65921984	intronic	N	0.00573156
-	-	-	-	-	-	rs4532319	65922787	intronic	N	0.00581119
-	-	-	-	-	-	rs4235471	65921192	intronic	N	0.00605559
-	-	-	-	-	-	rs10471689	65905174	intronic	N	0.00710748
-	-	-	-	-	-	rs79453806	65918307	intronic	N	0.0074498
-	-	-	-	-	-	rs6896879	65920790	intronic	N	0.00869749
-	-	-	-	-	-	rs6878085	66017952	intronic	N	0.00907982
-	-	-	-	-	-	rs13436678	66017911	intronic	N	0.00985818
-	-	-	-	-	-	rs4434346	65922025	intronic	N	0.0103067
-	-	-	-	-	-	rs10068139	65918899	intronic	N	0.0114205
-	-	-	-	-	-	rs4587034	65895193	intronic	N	0.0117208
-	-	-	-	-	-	rs11302947	65920866	intronic	N	0.0117841
-	-	-	-	-	-	rs6449827	65899176	intronic	N	0.0122887
-	-	-	-	-	-	rs368037570	65915875	intronic	N	0.0126291
-	-	-	-	-	-	rs7722737	65900876	intronic	N	0.0152443
-	-	-	-	-	-	rs16895328	65913888	intronic	N	0.0153576
-	-	-	-	-	-	rs10805414	65916383	intronic	N	0.0159118
-	-	-	-	-	-	rs10805415	65916539	intronic	N	0.0159427
-	-	-	-	-	-	rs10063997	65917185	intronic	N	0.016368
-	-	-	-	-	-	rs4502771	65892448	5UTR	N	0.0177162
-	-	-	-	-	-	rs10057224	66017765	intronic	N	0.0199009
-	-	-	-	-	-	rs10057223	66017761	intronic	N	0.0199202
-	-	-	-	-	-	rs62360030	66017693	intronic	N	0.0202412
-	-	-	-	-	-	rs17214309	66104105	intronic	N	0.023334
-	-	-	-	-	-	rs12514391	66016082	intronic	N	0.0277251
-	-	-	-	-	-	rs55929615	66113064	intronic	N	0.0326195
-	-	-	-	-	-	rs174028	66099227	intronic	N	0.0349455
-	-	-	-	-	-	rs56125086	66124346	intronic	N	0.0357062
-	-	-	-	-	-	rs9884991	65896449	intronic	N	0.0359067
-	-	-	-	-	-	rs7707389	65898230	intronic	N	0.0367207
-	-	-	-	-	-	rs62362265	65898522	intronic	N	0.0368137
-	-	-	-	-	-	rs4478267	65896798	intronic	N	0.0370076
-	-	-	-	-	-	rs6898174	65899378	intronic	N	0.0371984
-	-	-	-	-	-	rs72761261	66128477	intronic	N	0.0402415
-	-	-	-	-	-	rs9918222	66129766	intronic	N	0.0402983
-	-	-	-	-	-	rs9918275	66129815	intronic	N	0.0404164
-	-	-	-	-	-	rs72761262	66129448	intronic	N	0.0405121
-	-	-	-	-	-	rs60232922	66105949	intronic	N	0.0421548
-	-	-	-	-	-	rs140728698	66107661	intronic	N	0.0424575
-	-	-	-	-	-	rs57246240	66112715	intronic	N	0.0426946
-	-	-	-	-	-	rs17214697	66118105	intronic	N	0.0427897
-	-	-	-	-	-	rs9918109	66131631	intronic	N	0.0427994
-	-	-	-	-	-	rs56403004	66115539	intronic	N	0.0428025
-	-	-	-	-	-	rs9918110	66131912	intronic	N	0.0432133
-	-	-	-	-	-	rs12153382	66119611	intronic	N	0.0432221
-	-	-	-	-	-	rs144283292	66121391	intronic	N	0.0433198
-	-	-	-	-	-	rs17214805	66122657	intronic	N	0.0433803
-	-	-	-	-	-	rs17280749	66122853	intronic	N	0.0435472
-	-	-	-	-	-	rs56202840	66137958	intronic	N	0.0446153
-	-	-	-	-	-	rs55939740	66138229	intronic	N	0.0447362
-	-	-	-	-	-	rs1423642	66100540	intronic	N	0.0460366
-	-	-	-	-	-	rs12186367	66141199	intronic	N	0.0460835
-	-	-	-	-	-	rs2010386	66098911	intronic	N	0.0460883
-	-	-	-	-	-	rs57644749	66138517	intronic	N	0.0461067
-	-	-	-	-	-	rs10940081	66010676	intronic	N	0.0462615
-	-	-	-	-	-	rs72761251	66097674	intronic	N	0.0462811
-	-	-	-	-	-	rs7701984	66005910	intronic	N	0.0463973
-	-	-	-	-	-	rs1982327	66085207	intronic	N	0.0468681
-	-	-	-	-	-	rs12109247	66142373	intronic	N	0.0473822
-	-	-	-	-	-	rs1374040	66090684	intronic	N	0.0480165
-	-	-	-	-	-	rs17213476	66074579	intronic	N	0.0482706
-	-	-	-	-	-	rs72761248	66082740	intronic	N	0.0483301
-	-	-	-	-	-	rs10447109	66070113	intronic	N	0.0483359
-	-	-	-	-	-	rs17279423	66075079	intronic	N	0.0485648
-	-	-	-	-	-	rs4443368	65922754	intronic	N	0.0487212
-	-	-	-	-	-	rs137882962	66071484	intronic	N	0.0488724
-	-	-	-	-	-	rs258273	66048722	intronic	N	0.0497425
CATSPER3	0.00908	0.341508	5	134303596	protein-coding gene	rs188487	134315931	intronic	N	0.000724415
-	-	-	-	-	-	rs116274426	134315638	intronic	N	0.003795
-	-	-	-	-	-	rs3909395	134329463	intronic	N	0.0109455
PTPRC	0.0091	0.341508	1	198608169	protein-coding gene	rs373192363	198650788	intronic	N	0.000875062
-	-	-	-	-	-	rs7410883	198656346	intronic	N	0.00107562
-	-	-	-	-	-	rs4915314	198656242	intronic	N	0.00107692
-	-	-	-	-	-	rs2182419	198660143	intronic	N	0.001146
-	-	-	-	-	-	rs3767745	198657850	intronic	N	0.0011464
-	-	-	-	-	-	rs3736931	198673207	intronic	N	0.0012463
-	-	-	-	-	-	rs16843742	198672299	intronic	N	0.00134454
-	-	-	-	-	-	rs4915154	198671653	exonic	N	0.00142762
-	-	-	-	-	-	rs138775696	198665131	intronic	N	0.00154663
-	-	-	-	-	-	rs3767747	198664102	3UTR	N	0.0047669
-	-	-	-	-	-	rs10919561	198694739	intronic	N	0.00543092
-	-	-	-	-	-	rs76154350	198615188	intronic	N	0.00648614
-	-	-	-	-	-	rs75864485	198615189	intronic	N	0.00648614
-	-	-	-	-	-	rs3767748	198683455	intronic	N	0.0102326
-	-	-	-	-	-	rs1326282	198682710	intronic	N	0.0129021
-	-	-	-	-	-	rs75521050	198705887	intronic	N	0.0186056
-	-	-	-	-	-	rs45541438	198687159	intronic	N	0.0316256
-	-	-	-	-	-	rs10531214	198691842	intronic	N	0.0337684
-	-	-	-	-	-	rs74230261	198704565	intronic	N	0.0344324
-	-	-	-	-	-	rs78146990	198708952	intronic	N	0.0347365
-	-	-	-	-	-	rs4915157	198730501	downstream	N	0.0398111
-	-	-	-	-	-	rs2225787	198729251	downstream	N	0.0399903
-	-	-	-	-	-	rs6696003	198687947	intronic	N	0.0401494
-	-	-	-	-	-	rs4915158	198731418	downstream	N	0.0406805
-	-	-	-	-	-	rs4915322	198731092	downstream	N	0.0407285
-	-	-	-	-	-	rs4915320	198731007	downstream	N	0.0407512
-	-	-	-	-	-	rs4581301	198728424	downstream	N	0.040813
-	-	-	-	-	-	rs4915319	198730595	downstream	N	0.0409785
-	-	-	-	-	-	rs3216177	198725724	3UTR	N	0.0413378
-	-	-	-	-	-	rs12403075	198721192	intronic	N	0.0413892
-	-	-	-	-	-	rs7540378	198704294	exonic	N	0.0422508
-	-	-	-	-	-	rs9971006	198714895	intronic	N	0.042305
-	-	-	-	-	-	rs3198027	198711972	intronic	N	0.0424398
-	-	-	-	-	-	rs34364205	198706475	intronic	N	0.042552
-	-	-	-	-	-	rs59271985	198718950	intronic	N	0.042643
-	-	-	-	-	-	rs4915321	198731012	downstream	N	0.0427678
-	-	-	-	-	-	rs12568150	198706939	intronic	N	0.0427932
-	-	-	-	-	-	rs57522890	198706629	intronic	N	0.04281
-	-	-	-	-	-	rs4387207	198705445	intronic	N	0.0428237
-	-	-	-	-	-	rs12569358	198716150	intronic	N	0.0428984
-	-	-	-	-	-	rs75858412	198704701	intronic	N	0.042963
-	-	-	-	-	-	rs1932435	198712469	intronic	N	0.0431093
-	-	-	-	-	-	rs74134796	198710538	intronic	N	0.0432732
-	-	-	-	-	-	rs74134795	198710214	intronic	N	0.0432908
-	-	-	-	-	-	rs79589406	198708932	intronic	N	0.0433285
-	-	-	-	-	-	rs12120762	198699793	intronic	N	0.043407
-	-	-	-	-	-	rs4915155	198702661	intronic	N	0.0435913
-	-	-	-	-	-	rs13376111	198705101	intronic	N	0.0436133
-	-	-	-	-	-	rs1932433	198701289	intronic	N	0.0437132
-	-	-	-	-	-	rs4478839	198716504	intronic	N	0.0438136
-	-	-	-	-	-	rs34064623	198708420	intronic	N	0.0438944
-	-	-	-	-	-	rs7555443	198707217	intronic	N	0.044548
-	-	-	-	-	-	rs11808873	198707729	intronic	N	0.0445811
-	-	-	-	-	-	rs10919563	198700442	intronic	N	0.0461532
SLC6A20	0.00919	0.341508	3	45796940	protein-coding gene	rs148458849	45808732	intronic	N	0.0121199
-	-	-	-	-	-	rs145766466	45793034	downstream	N	0.0181602
-	-	-	-	-	-	rs17078339	45822437	intronic	N	0.0188543
-	-	-	-	-	-	rs67757940	45827164	intronic	N	0.0290756
-	-	-	-	-	-	rs1860263	45832052	intronic	N	0.0381512
-	-	-	-	-	-	rs7644870	45830886	intronic	N	0.0409939
-	-	-	-	-	-	rs7640009	45818472	intronic	N	0.0432973
-	-	-	-	-	-	rs79558055	45824468	intronic	N	0.0477691
FABP2	0.0092	0.341508	4	120238404	protein-coding gene	rs11724758	120239878	3UTR	N	0.00841197
-	-	-	-	-	-	rs75418387	120246107	upstream	N	0.0114386
-	-	-	-	-	-	rs79036656	120246403	upstream	N	0.0229236
-	-	-	-	-	-	rs62328426	120247732	upstream	N	0.0247045
-	-	-	-	-	-	rs11935130	120241725	intronic	N	0.0248912
-	-	-	-	-	-	rs4472123	120236630	downstream	N	0.0255251
-	-	-	-	-	-	rs201941460	120246397	upstream	N	0.0256181
-	-	-	-	-	-	rs1546503	120241167	intronic	N	0.0256349
-	-	-	-	-	-	rs1546506	120241240	intronic	N	0.0257022
-	-	-	-	-	-	rs938056	120237453	downstream	N	0.0262294
-	-	-	-	-	-	rs878372	120238780	3UTR	N	0.026397
-	-	-	-	-	-	rs878376	120237702	downstream	N	0.0264096
-	-	-	-	-	-	rs10005237	120237897	downstream	N	0.0264268
-	-	-	-	-	-	rs9991166	120237851	downstream	N	0.026428
-	-	-	-	-	-	rs10213267	120239074	3UTR	N	0.0264298
-	-	-	-	-	-	rs10212775	120239244	3UTR	N	0.0264298
-	-	-	-	-	-	rs11732087	120239831	3UTR	N	0.0264299
-	-	-	-	-	-	rs398083446	120238076	downstream	N	0.0264352
-	-	-	-	-	-	rs12711071	120240934	intronic	N	0.0264352
-	-	-	-	-	-	rs144318268	120241468	intronic	N	0.0264352
-	-	-	-	-	-	rs10003567	120241674	intronic	N	0.0264352
-	-	-	-	-	-	rs12506610	120241659	intronic	N	0.0264352
-	-	-	-	-	-	rs10006259	120242145	intronic	N	0.0264355
-	-	-	-	-	-	rs714899	120243035	intronic	N	0.0264355
-	-	-	-	-	-	rs28652763	120242312	intronic	N	0.0264356
-	-	-	-	-	-	rs9999724	120239944	3UTR	N	0.0264361
-	-	-	-	-	-	rs2964	120240131	3UTR	N	0.0264361
-	-	-	-	-	-	rs1511025	120240238	exonic	N	0.0264361
-	-	-	-	-	-	rs12510269	120241646	intronic	N	0.0264785
-	-	-	-	-	-	rs907204	120238654	3UTR	N	0.0265167
-	-	-	-	-	-	rs907205	120238664	3UTR	N	0.0265167
-	-	-	-	-	-	rs3956463	120245748	upstream	N	0.0268166
-	-	-	-	-	-	rs9996501	120238918	3UTR	N	0.0279324
-	-	-	-	-	-	rs28369503	120238925	3UTR	N	0.0279324
-	-	-	-	-	-	rs28458294	120238924	3UTR	N	0.0279324
-	-	-	-	-	-	rs9996644	120238877	3UTR	N	0.0283923
-	-	-	-	-	-	rs9996494	120238880	3UTR	N	0.0283923
-	-	-	-	-	-	rs1546502	120235898	downstream	N	0.0294769
-	-	-	-	-	-	rs33970343	120241182	intronic	N	0.0295848
-	-	-	-	-	-	rs1546504	120241179	intronic	N	0.0299963
-	-	-	-	-	-	rs1546505	120241224	intronic	N	0.0300121
-	-	-	-	-	-	rs878373	120237484	downstream	N	0.0306662
-	-	-	-	-	-	rs10006877	120242793	intronic	N	0.0308506
-	-	-	-	-	-	rs74816643	120246034	upstream	N	0.0348179
-	-	-	-	-	-	rs145027390	120247827	upstream	N	0.0451681
-	-	-	-	-	-	rs75420021	120246729	upstream	N	0.0464256
-	-	-	-	-	-	rs12503171	120247196	upstream	N	0.0484172
ACTL7A	0.00922	0.341508	9	111624545	protein-coding gene	rs10816744	111620728	upstream	N	0.00180598
-	-	-	-	-	-	rs10816748	111621186	upstream	N	0.00186894
-	-	-	-	-	-	rs10979561	111619813	upstream	N	0.00203453
-	-	-	-	-	-	rs10816741	111620456	upstream	N	0.00214154
-	-	-	-	-	-	rs10979560	111619734	upstream	N	0.00242731
-	-	-	-	-	-	rs6477684	111619721	upstream	N	0.00243008
-	-	-	-	-	-	rs72758344	111621846	upstream	N	0.00243876
-	-	-	-	-	-	rs72758342	111621845	upstream	N	0.00243899
-	-	-	-	-	-	rs10816742	111620582	upstream	N	0.0026
-	-	-	-	-	-	rs10521090	111620019	upstream	N	0.00290878
-	-	-	-	-	-	rs10979566	111622364	upstream	N	0.0032035
-	-	-	-	-	-	rs10979564	111621439	upstream	N	0.0033535
-	-	-	-	-	-	rs10816746	111620957	upstream	N	0.00335891
-	-	-	-	-	-	rs10816740	111620383	upstream	N	0.00335897
-	-	-	-	-	-	rs10816743	111620652	upstream	N	0.00362277
-	-	-	-	-	-	rs10816747	111621098	upstream	N	0.00373901
-	-	-	-	-	-	rs10816745	111620769	upstream	N	0.00374393
-	-	-	-	-	-	rs72758341	111621807	upstream	N	0.00422367
-	-	-	-	-	-	rs10979565	111621902	upstream	N	0.00485576
-	-	-	-	-	-	rs7872727	111626090	downstream	N	0.0136591
-	-	-	-	-	-	rs10979563	111621148	upstream	N	0.0155399
-	-	-	-	-	-	rs10217751	111624265	upstream	N	0.0184018
-	-	-	-	-	-	rs4978370	111625913	3UTR	N	0.0191453
-	-	-	-	-	-	rs6415805	111619707	upstream	N	0.022104
-	-	-	-	-	-	rs200986736	111621111	upstream	N	0.0387928
PISD	0.00922	0.341508	22	32014478	protein-coding gene	rs8138525	32011929	intronic	N	7.95628e-05
-	-	-	-	-	-	rs4820987	32020644	intronic	N	0.00032572
-	-	-	-	-	-	rs12162806	32036935	intronic	N	0.00123392
-	-	-	-	-	-	rs2295251	32013265	intronic	N	0.00135974
-	-	-	-	-	-	rs12171042	32011225	exonic	N	0.00139147
-	-	-	-	-	-	rs7289075	32013745	intronic	N	0.00147307
-	-	-	-	-	-	rs5998067	32043630	intronic	N	0.0015337
-	-	-	-	-	-	rs761746	32025913	intronic	N	0.00210891
-	-	-	-	-	-	rs5753733	32027922	intronic	N	0.00222272
-	-	-	-	-	-	rs14034	32015406	3UTR	N	0.0022643
-	-	-	-	-	-	rs5753734	32028721	intronic	N	0.00233977
-	-	-	-	-	-	rs9956	32015450	3UTR	N	0.00506615
-	-	-	-	-	-	rs738684	32012634	intronic	N	0.00701518
-	-	-	-	-	-	rs4989480	32025318	intronic	N	0.0120288
-	-	-	-	-	-	rs12627933	32027449	intronic	N	0.0166561
-	-	-	-	-	-	rs5753732	32027876	intronic	N	0.0226954
-	-	-	-	-	-	rs71772171	32023950	intronic	N	0.0307841
-	-	-	-	-	-	rs1044085	32014719	3UTR	N	0.033486
-	-	-	-	-	-	rs738685	32032278	intronic	N	0.035846
-	-	-	-	-	-	rs11556539	32021836	5UTR	N	0.0383096
-	-	-	-	-	-	rs142338374	32015424	3UTR	N	0.0407576
-	-	-	-	-	-	rs10596164	32039108	intronic	N	0.0421029
-	-	-	-	-	-	rs5753741	32041055	intronic	N	0.0443899
-	-	-	-	-	-	rs8461	32015162	3UTR	N	0.0484143
NPR1	0.00924	0.341508	1	153651163	protein-coding gene	rs9661993	153656405	intronic	N	0.00749189
-	-	-	-	-	-	rs9662664	153656352	intronic	N	0.00786746
-	-	-	-	-	-	rs4310476	153663447	intronic	N	0.00878814
-	-	-	-	-	-	rs11265633	153646700	upstream	N	0.0115011
-	-	-	-	-	-	rs11295572	153660514	intronic	N	0.0128985
-	-	-	-	-	-	rs6674929	153648661	upstream	N	0.0153446
-	-	-	-	-	-	rs398049601	153651269	5UTR	N	0.0228882
ALOX15	0.00927	0.341508	17	4534213	protein-coding gene	rs11568075	4544641	intronic	N	0.0109336
-	-	-	-	-	-	rs899452	4541744	intronic	N	0.0142544
-	-	-	-	-	-	rs11568100	4542548	intronic	N	0.0210224
-	-	-	-	-	-	rs12150045	4532939	downstream	N	0.0281276
-	-	-	-	-	-	rs367753241	4544579	intronic	N	0.0468735
ENY2	0.0093	0.341508	8	110346575	protein-coding gene	rs34824085	110350921	intronic	N	0.0247256
-	-	-	-	-	-	rs2926236	110360958	downstream	N	0.027288
-	-	-	-	-	-	rs9297424	110357309	3UTR	N	0.031864
-	-	-	-	-	-	rs62509875	110360944	downstream	N	0.0319459
-	-	-	-	-	-	rs10097417	110361477	downstream	N	0.0319881
-	-	-	-	-	-	rs10097534	110361566	downstream	N	0.032004
-	-	-	-	-	-	rs74682852	110356947	3UTR	N	0.0422525
-	-	-	-	-	-	rs72682698	110353805	intronic	N	0.0491758
SCD5	0.00934	0.341508	4	83581039	protein-coding gene	rs28623152	83710599	intronic	N	0.0205245
-	-	-	-	-	-	rs3857139	83710092	intronic	N	0.0208608
-	-	-	-	-	-	rs11935508	83710630	intronic	N	0.0213249
-	-	-	-	-	-	rs3857140	83710188	intronic	N	0.022321
-	-	-	-	-	-	rs1967623	83715793	intronic	N	0.0234377
-	-	-	-	-	-	rs11734609	83635581	intronic	N	0.0235211
-	-	-	-	-	-	rs9790342	83713712	intronic	N	0.0254182
-	-	-	-	-	-	rs10032939	83708914	intronic	N	0.0276157
-	-	-	-	-	-	rs17354245	83707540	intronic	N	0.0317674
-	-	-	-	-	-	rs2903896	83673785	intronic	N	0.0400538
-	-	-	-	-	-	rs3857141	83710401	intronic	N	0.0477063
-	-	-	-	-	-	rs1976924	83709839	intronic	N	0.0496052
TRPC4AP	0.00934	0.341508	20	33590206	protein-coding gene	rs151331360	33674288	intronic	N	0.00466716
-	-	-	-	-	-	rs184319498	33610107	intronic	N	0.00796906
-	-	-	-	-	-	rs11167255	33656603	intronic	N	0.0111775
-	-	-	-	-	-	rs75165171	33651453	intronic	N	0.0113927
-	-	-	-	-	-	rs117573845	33651621	intronic	N	0.0113957
-	-	-	-	-	-	rs149906242	33652362	intronic	N	0.011409
-	-	-	-	-	-	rs717593	33652964	intronic	N	0.0114152
-	-	-	-	-	-	rs79439610	33654689	intronic	N	0.0114157
-	-	-	-	-	-	rs138628775	33657510	intronic	N	0.0114157
-	-	-	-	-	-	rs147614901	33671947	intronic	N	0.0115243
-	-	-	-	-	-	rs8121710	33610118	intronic	N	0.0115364
-	-	-	-	-	-	rs55993524	33674004	intronic	N	0.0115543
-	-	-	-	-	-	rs117236853	33667783	intronic	N	0.0115553
-	-	-	-	-	-	rs76850134	33671725	intronic	N	0.0115554
-	-	-	-	-	-	rs142304991	33663515	intronic	N	0.0115563
-	-	-	-	-	-	rs78704804	33665831	intronic	N	0.0115563
-	-	-	-	-	-	rs76363448	33655535	intronic	N	0.0115571
-	-	-	-	-	-	rs74543591	33658658	intronic	N	0.0115571
-	-	-	-	-	-	rs139403823	33659750	intronic	N	0.0115571
-	-	-	-	-	-	rs144797168	33659312	intronic	N	0.0115571
-	-	-	-	-	-	rs140622086	33660442	intronic	N	0.0115572
-	-	-	-	-	-	rs11907594	33673843	intronic	N	0.0115592
-	-	-	-	-	-	rs6579215	33668260	intronic	N	0.01156
-	-	-	-	-	-	rs78202808	33667424	intronic	N	0.0115602
-	-	-	-	-	-	rs8116257	33664583	intronic	N	0.0115611
-	-	-	-	-	-	rs11167254	33654584	intronic	N	0.0115618
-	-	-	-	-	-	rs150886303	33659734	intronic	N	0.011562
-	-	-	-	-	-	rs2145558	33650069	intronic	N	0.0119563
-	-	-	-	-	-	rs145850164	33683058	upstream	N	0.0120749
-	-	-	-	-	-	rs78517073	33683430	upstream	N	0.0121231
-	-	-	-	-	-	rs11908681	33682906	upstream	N	0.0121565
-	-	-	-	-	-	rs6060222	33682570	upstream	N	0.0123497
-	-	-	-	-	-	rs7268447	33649593	intronic	N	0.0125627
-	-	-	-	-	-	rs7261312	33684909	upstream	N	0.0126448
-	-	-	-	-	-	rs75537616	33592588	intronic	N	0.0126688
-	-	-	-	-	-	rs8121957	33676109	intronic	N	0.0129022
-	-	-	-	-	-	rs7263253	33649376	intronic	N	0.0130554
-	-	-	-	-	-	rs11905354	33677164	intronic	N	0.0139817
-	-	-	-	-	-	rs114007205	33647503	intronic	N	0.0140679
-	-	-	-	-	-	rs2889873	33646841	intronic	N	0.01418
-	-	-	-	-	-	rs80109502	33587596	exonic	N	0.0144333
-	-	-	-	-	-	rs9941751	33645709	intronic	N	0.0147336
-	-	-	-	-	-	rs8117847	33642480	intronic	N	0.0149363
-	-	-	-	-	-	rs76223987	33618472	intronic	N	0.0149367
-	-	-	-	-	-	rs11905081	33640920	intronic	N	0.0149443
-	-	-	-	-	-	rs11907438	33641220	intronic	N	0.0149486
-	-	-	-	-	-	rs8124662	33639256	intronic	N	0.0149596
-	-	-	-	-	-	rs139695218	33587301	intronic	N	0.0152011
-	-	-	-	-	-	rs8118005	33636219	intronic	N	0.0152133
-	-	-	-	-	-	rs192024492	33678368	intronic	N	0.0152354
-	-	-	-	-	-	rs55734215	33585437	exonic	N	0.0152375
-	-	-	-	-	-	rs2295700	33591627	intronic	N	0.01524
-	-	-	-	-	-	rs73905041	33592148	intronic	N	0.0152446
-	-	-	-	-	-	rs55946144	33629610	intronic	N	0.0152737
-	-	-	-	-	-	rs8123978	33598789	intronic	N	0.0152872
-	-	-	-	-	-	rs75535620	33601498	intronic	N	0.0152882
-	-	-	-	-	-	rs10485508	33605098	intronic	N	0.0152888
-	-	-	-	-	-	rs17092215	33595913	intronic	N	0.0152897
-	-	-	-	-	-	rs6579208	33598612	intronic	N	0.0152904
-	-	-	-	-	-	rs7273734	33599403	intronic	N	0.0152904
-	-	-	-	-	-	rs17317888	33594959	intronic	N	0.0152919
-	-	-	-	-	-	rs56363533	33626005	intronic	N	0.0152962
-	-	-	-	-	-	rs76507298	33623522	intronic	N	0.0153059
-	-	-	-	-	-	rs142275707	33620457	intronic	N	0.0153203
-	-	-	-	-	-	rs78055011	33618606	intronic	N	0.0153323
-	-	-	-	-	-	rs142977700	33618667	intronic	N	0.0153323
-	-	-	-	-	-	rs73903009	33678732	intronic	N	0.0153344
-	-	-	-	-	-	rs6579210	33605802	intronic	N	0.0153471
-	-	-	-	-	-	rs6579211	33605857	intronic	N	0.0153577
-	-	-	-	-	-	rs7271729	33610992	intronic	N	0.0153586
-	-	-	-	-	-	rs117320301	33614137	intronic	N	0.0153591
-	-	-	-	-	-	rs7274866	33608616	intronic	N	0.015362
-	-	-	-	-	-	rs75383229	33613651	intronic	N	0.0153624
-	-	-	-	-	-	rs6579216	33668297	intronic	N	0.0154911
-	-	-	-	-	-	rs141380417	33647738	intronic	N	0.0159207
-	-	-	-	-	-	rs138067635	33650631	intronic	N	0.02913
-	-	-	-	-	-	rs6120821	33660761	intronic	N	0.0435465
-	-	-	-	-	-	rs6088700	33660752	intronic	N	0.0436233
-	-	-	-	-	-	rs6088686	33623437	intronic	N	0.0497232
ISCU	0.00936	0.341508	12	108956371	protein-coding gene	rs741543	108964102	downstream	N	0.00108759
-	-	-	-	-	-	rs2374999	108964420	downstream	N	0.00124059
-	-	-	-	-	-	rs11614708	108967499	downstream	N	0.00346932
-	-	-	-	-	-	rs12317582	108966941	downstream	N	0.00380522
-	-	-	-	-	-	rs115022838	108967500	downstream	N	0.004058
-	-	-	-	-	-	rs7953658	108966785	downstream	N	0.00411785
-	-	-	-	-	-	rs10778650	108967520	downstream	N	0.00450355
-	-	-	-	-	-	rs112632298	108967893	downstream	N	0.00747006
-	-	-	-	-	-	rs71076788	108967498	downstream	N	0.0113308
ZFYVE26	0.00937	0.341508	14	68213238	protein-coding gene	rs2273161	68247084	intronic	N	0.0125128
-	-	-	-	-	-	rs1961561	68218507	intronic	N	0.0178728
-	-	-	-	-	-	rs80318806	68217040	intronic	N	0.0178994
-	-	-	-	-	-	rs139973030	68225877	intronic	N	0.0232124
-	-	-	-	-	-	rs3742882	68227897	intronic	N	0.0237466
-	-	-	-	-	-	rs742867	68217724	intronic	N	0.0250125
-	-	-	-	-	-	rs75440399	68243891	intronic	N	0.0463519
-	-	-	-	-	-	rs58159602	68246733	intronic	N	0.0470407
-	-	-	-	-	-	rs17104663	68250280	intronic	N	0.0484263
-	-	-	-	-	-	rs3742884	68251934	exonic	N	0.0484592
-	-	-	-	-	-	rs78965804	68253422	intronic	N	0.0485385
-	-	-	-	-	-	rs79862037	68253410	intronic	N	0.0485385
-	-	-	-	-	-	rs75686073	68253542	intronic	N	0.0485449
-	-	-	-	-	-	rs8012665	68258308	intronic	N	0.0489324
-	-	-	-	-	-	rs143137039	68258634	intronic	N	0.04935
TXNRD3	0.00938	0.341508	3	126325901	protein-coding gene	rs777244	126370833	intronic	N	0.00171049
-	-	-	-	-	-	rs3108755	126373994	upstream	N	0.00175856
-	-	-	-	-	-	rs3103564	126374264	upstream	N	0.00185245
-	-	-	-	-	-	rs9821310	126374495	upstream	N	0.00185678
-	-	-	-	-	-	rs9878852	126376289	upstream	N	0.00191426
-	-	-	-	-	-	rs9858656	126375955	upstream	N	0.00191465
-	-	-	-	-	-	rs7643099	126375652	upstream	N	0.00191474
-	-	-	-	-	-	rs2010479	126377499	upstream	N	0.00191495
-	-	-	-	-	-	rs777246	126373490	intronic	N	0.00196162
-	-	-	-	-	-	rs9815125	126374855	upstream	N	0.0021996
-	-	-	-	-	-	rs7620979	126375849	upstream	N	0.00220123
-	-	-	-	-	-	rs777243	126370776	intronic	N	0.00224683
-	-	-	-	-	-	rs777235	126363655	intronic	N	0.00291313
-	-	-	-	-	-	rs777245	126372443	intronic	N	0.00294287
-	-	-	-	-	-	rs777234	126363438	intronic	N	0.00294613
-	-	-	-	-	-	rs777233	126361635	intronic	N	0.00299487
-	-	-	-	-	-	rs1631111	126337274	intronic	N	0.00303323
-	-	-	-	-	-	rs777238	126367640	intronic	N	0.00516641
-	-	-	-	-	-	rs35340821	126342695	intronic	N	0.0113781
-	-	-	-	-	-	rs777241	126329910	exonic	N	0.0202037
-	-	-	-	-	-	rs9844472	126337997	intronic	N	0.0273074
-	-	-	-	-	-	rs73197956	126362621	intronic	N	0.0282205
-	-	-	-	-	-	rs1092108	126332126	intronic	N	0.0282496
-	-	-	-	-	-	rs1716619	126355499	intronic	N	0.0283677
-	-	-	-	-	-	rs777232	126360427	intronic	N	0.0286339
-	-	-	-	-	-	rs777242	126328535	intronic	N	0.029524
-	-	-	-	-	-	rs3103562	126354003	intronic	N	0.0299254
-	-	-	-	-	-	rs3107393	126346201	intronic	N	0.0299275
-	-	-	-	-	-	rs777225	126350352	intronic	N	0.0299285
-	-	-	-	-	-	rs35826523	126365127	intronic	N	0.0312169
-	-	-	-	-	-	rs777237	126365316	intronic	N	0.0313053
-	-	-	-	-	-	rs1083244	126367596	intronic	N	0.0317521
-	-	-	-	-	-	rs1083243	126367344	intronic	N	0.0322291
-	-	-	-	-	-	rs7643128	126375847	upstream	N	0.0383546
-	-	-	-	-	-	rs12330775	126377978	upstream	N	0.0401204
-	-	-	-	-	-	rs10934788	126377595	upstream	N	0.045116
-	-	-	-	-	-	rs13314870	126357056	intronic	N	0.0470197
-	-	-	-	-	-	rs12485336	126356547	intronic	N	0.047059
-	-	-	-	-	-	rs9856833	126328101	intronic	N	0.0489561
PLA2G3	0.0094	0.341508	22	31530792	protein-coding gene	rs5753469	31526811	intronic	N	0.00246976
-	-	-	-	-	-	rs1468411	31526644	intronic	N	0.0024866
-	-	-	-	-	-	rs757873	31530957	3UTR	N	0.00253709
-	-	-	-	-	-	rs5749217	31530876	3UTR	N	0.00713964
-	-	-	-	-	-	rs3827331	31538473	upstream	N	0.00830186
-	-	-	-	-	-	rs2074735	31535872	exonic	N	0.0227188
-	-	-	-	-	-	rs3788428	31537533	upstream	N	0.023833
-	-	-	-	-	-	rs2074734	31535995	exonic	N	0.0239273
-	-	-	-	-	-	rs3761430	31538002	upstream	N	0.0472196
-	-	-	-	-	-	rs2072193	31533796	exonic	N	0.0490413
PARS2	0.00942	0.341508	1	55222570	protein-coding gene	rs1180938	55234987	upstream	N	0.0090865
-	-	-	-	-	-	rs1180953	55226444	intronic	N	0.0406076
-	-	-	-	-	-	rs1180945	55230233	upstream	N	0.0410985
-	-	-	-	-	-	rs1180952	55226503	intronic	N	0.0415418
-	-	-	-	-	-	rs1180943	55230463	upstream	N	0.0416172
-	-	-	-	-	-	rs1180956	55225522	intronic	N	0.0433363
-	-	-	-	-	-	rs1180946	55229523	intronic	N	0.0442475
-	-	-	-	-	-	rs1180955	55225846	intronic	N	0.0445259
-	-	-	-	-	-	rs1180951	55227354	intronic	N	0.0446444
-	-	-	-	-	-	rs1180948	55228159	intronic	N	0.0450156
-	-	-	-	-	-	rs1180950	55227984	intronic	N	0.0450679
-	-	-	-	-	-	rs6693306	55233153	upstream	N	0.0462408
-	-	-	-	-	-	rs1925659	55222466	downstream	N	0.0477303
-	-	-	-	-	-	rs2764823	55222130	downstream	N	0.047846
-	-	-	-	-	-	rs10430114	55234711	upstream	N	0.0480697
DYNC2LI1	0.00945	0.341508	2	44001177	protein-coding gene	rs4245786	44049120	intronic	N	0.000669362
-	-	-	-	-	-	rs10205816	44044255	intronic	N	0.0291757
ABCG5	0.00945	0.341508	2	44039610	protein-coding gene	rs4245786	44049120	intronic	N	0.000669362
-	-	-	-	-	-	rs10205816	44044255	intronic	N	0.0291757
TSPAN31	0.00946	0.341508	12	58138821	protein-coding gene	rs2270777	58145156	intronic	N	0.000702508
-	-	-	-	-	-	rs12371356	58135420	intronic	N	0.0193739
PAN2	0.00948	0.341508	12	56710006	protein-coding gene	rs3809128	56709919	5UTR	N	0.012779
-	-	-	-	-	-	rs145286577	56715584	intronic	N	0.0134517
-	-	-	-	-	-	rs76466034	56719450	intronic	N	0.0134519
-	-	-	-	-	-	rs2291361	56717805	intronic	N	0.0134519
-	-	-	-	-	-	rs59295315	56708576	3UTR	N	0.0134532
-	-	-	-	-	-	rs149209614	56723586	intronic	N	0.0134539
-	-	-	-	-	-	rs58852079	56706922	intronic	N	0.013454
-	-	-	-	-	-	rs150955176	56706421	intronic	N	0.013454
-	-	-	-	-	-	rs143405823	56723719	intronic	N	0.0134553
-	-	-	-	-	-	rs192026667	56724333	intronic	N	0.0134605
-	-	-	-	-	-	rs77768890	56725121	intronic	N	0.0134659
-	-	-	-	-	-	rs1027876034	56725981	intronic	N	0.0134712
-	-	-	-	-	-	rs75754909	56726349	intronic	N	0.0134714
-	-	-	-	-	-	rs74496027	56726340	intronic	N	0.0134754
-	-	-	-	-	-	rs80317430	56727705	5UTR	N	0.013482
-	-	-	-	-	-	rs79824801	56728137	upstream	N	0.0134874
-	-	-	-	-	-	rs79101914	56729739	upstream	N	0.0134969
-	-	-	-	-	-	rs11171803	56718422	exonic	N	0.0135957
-	-	-	-	-	-	rs2643626	56726518	intronic	N	0.0136676
-	-	-	-	-	-	rs2695782	56722830	intronic	N	0.0142439
-	-	-	-	-	-	rs773665	56717466	intronic	N	0.0142459
-	-	-	-	-	-	rs398019713	56706178	intronic	N	0.0142478
-	-	-	-	-	-	rs11358218	56728258	upstream	N	0.0142834
-	-	-	-	-	-	rs2371494	56728000	upstream	N	0.0142834
-	-	-	-	-	-	rs111492967	56731077	upstream	N	0.0142994
-	-	-	-	-	-	rs146426492	56723494	intronic	N	0.0182364
TCF7L2	0.00948	0.341508	10	114889029	protein-coding gene	rs11196169	114721237	intronic	N	0.0212936
-	-	-	-	-	-	rs11196253	114930952	downstream	N	0.0221551
-	-	-	-	-	-	rs290483	114915214	intronic	N	0.0316056
-	-	-	-	-	-	rs73360281	114887817	intronic	N	0.04322
-	-	-	-	-	-	rs720784	114721671	intronic	N	0.047662
EXPH5	0.00951	0.341508	11	108376161	protein-coding gene	rs140938477	108427547	intronic	N	0.00809381
-	-	-	-	-	-	rs75419060	108426971	intronic	N	0.00998599
-	-	-	-	-	-	rs78208897	108427341	intronic	N	0.0101099
-	-	-	-	-	-	rs76339385	108429053	intronic	N	0.0104375
-	-	-	-	-	-	rs78169027	108439087	intronic	N	0.0116338
-	-	-	-	-	-	rs17620352	108426047	intronic	N	0.0125436
-	-	-	-	-	-	rs59309427	108437454	intronic	N	0.0125458
-	-	-	-	-	-	rs17620252	108424470	intronic	N	0.0125557
-	-	-	-	-	-	rs74435620	108436318	intronic	N	0.012659
-	-	-	-	-	-	rs79788261	108418416	intronic	N	0.0131139
-	-	-	-	-	-	rs74939701	108413945	intronic	N	0.0133821
-	-	-	-	-	-	rs7119814	108436646	intronic	N	0.0150528
-	-	-	-	-	-	rs11212714	108445649	intronic	N	0.0416149
-	-	-	-	-	-	rs11820265	108449587	intronic	N	0.0440286
-	-	-	-	-	-	rs56213890	108440346	intronic	N	0.0473546
-	-	-	-	-	-	rs7105022	108452651	intronic	N	0.0487562
DCAF17	0.00951	0.341508	2	172290760	protein-coding gene	rs72882329	172310546	intronic	N	0.00276866
-	-	-	-	-	-	rs111845477	172310881	intronic	N	0.00276931
-	-	-	-	-	-	rs72882335	172322814	intronic	N	0.00316461
-	-	-	-	-	-	rs77288528	172292837	intronic	N	0.00368379
-	-	-	-	-	-	rs113208637	172346450	downstream	N	0.00430654
-	-	-	-	-	-	rs11696032	172310755	intronic	N	0.00432051
-	-	-	-	-	-	rs76819661	172326907	intronic	N	0.0183271
-	-	-	-	-	-	rs12612865	172324816	intronic	N	0.0235834
-	-	-	-	-	-	rs73976175	172345753	downstream	N	0.0296865
-	-	-	-	-	-	rs112399226	172346247	downstream	N	0.0397584
CACNG5	0.00953	0.341508	17	64831234	protein-coding gene	rs9906660	64882726	3UTR	N	0.00297132
-	-	-	-	-	-	rs917611	64886364	3UTR	N	0.00408467
-	-	-	-	-	-	rs112453786	64837528	intronic	N	0.00812908
-	-	-	-	-	-	rs4791016	64887517	3UTR	N	0.0107084
-	-	-	-	-	-	rs61123983	64890386	3UTR	N	0.0112864
-	-	-	-	-	-	rs917612	64886434	3UTR	N	0.0114631
-	-	-	-	-	-	rs12948256	64887115	3UTR	N	0.0131634
-	-	-	-	-	-	rs2363132	64876955	intronic	N	0.0146802
-	-	-	-	-	-	rs74584751	64879052	intronic	N	0.0146955
-	-	-	-	-	-	rs58677856	64883133	3UTR	N	0.0152662
-	-	-	-	-	-	rs59180737	64841742	intronic	N	0.0164943
-	-	-	-	-	-	rs12940003	64882425	3UTR	N	0.0165139
-	-	-	-	-	-	rs7215831	64883293	3UTR	N	0.0165616
-	-	-	-	-	-	rs12939219	64882423	3UTR	N	0.0193371
-	-	-	-	-	-	rs1990341	64844207	intronic	N	0.0198184
-	-	-	-	-	-	rs2286678	64881075	intronic	N	0.0200647
-	-	-	-	-	-	rs7216057	64891877	downstream	N	0.0202902
-	-	-	-	-	-	rs1990340	64844201	intronic	N	0.0204782
-	-	-	-	-	-	rs3744295	64889933	3UTR	N	0.0231178
-	-	-	-	-	-	rs9912397	64852016	intronic	N	0.0232278
-	-	-	-	-	-	rs9889789	64852630	intronic	N	0.0232694
-	-	-	-	-	-	rs10221247	64849382	intronic	N	0.024357
-	-	-	-	-	-	rs1002327	64874615	intronic	N	0.0275938
-	-	-	-	-	-	rs2286676	64875035	intronic	N	0.0280455
-	-	-	-	-	-	rs6504469	64892984	downstream	N	0.033609
-	-	-	-	-	-	rs735179	64895711	downstream	N	0.0371284
-	-	-	-	-	-	rs16960350	64890987	downstream	N	0.0371785
-	-	-	-	-	-	rs58938632	64848225	intronic	N	0.0373481
-	-	-	-	-	-	rs9901824	64885451	3UTR	N	0.038074
-	-	-	-	-	-	rs60328656	64849829	intronic	N	0.0385286
-	-	-	-	-	-	rs757613	64891066	downstream	N	0.0441993
-	-	-	-	-	-	rs17711944	64854734	intronic	N	0.0444376
-	-	-	-	-	-	rs56254001	64829156	upstream	N	0.0489731
-	-	-	-	-	-	rs9910608	64877686	intronic	N	0.0493443
ACTBL2	0.00954	0.341508	5	56775844	protein-coding gene	rs4699905	56782006	upstream	N	0.00953844
PXMP2	0.00954	0.341508	12	133264172	protein-coding gene	rs7971439	133273760	intronic	N	0.00313945
-	-	-	-	-	-	rs138711480	133268719	intronic	N	0.00420374
-	-	-	-	-	-	rs4883610	133278075	intronic	N	0.00721273
-	-	-	-	-	-	rs202104171	133268954	intronic	N	0.0165863
-	-	-	-	-	-	rs11609235	133262922	intronic	N	0.0195575
-	-	-	-	-	-	rs11147002	133259752	intronic	N	0.0220516
-	-	-	-	-	-	rs7308250	133259525	intronic	N	0.0249062
-	-	-	-	-	-	rs10870486	133267828	intronic	N	0.0250447
-	-	-	-	-	-	rs11147004	133260417	intronic	N	0.0252106
-	-	-	-	-	-	rs11147006	133274313	intronic	N	0.0259672
-	-	-	-	-	-	rs10870492	133275044	intronic	N	0.0260071
-	-	-	-	-	-	rs11147010	133285294	upstream	N	0.0296738
-	-	-	-	-	-	rs11147009	133284405	upstream	N	0.0297626
-	-	-	-	-	-	rs61952135	133285740	upstream	N	0.0298833
-	-	-	-	-	-	rs7308124	133259407	intronic	N	0.0335443
-	-	-	-	-	-	rs7965904	133286077	upstream	N	0.0443376
-	-	-	-	-	-	rs2075784	133263825	intronic	N	0.0490862
DEPDC7	0.00954	0.341508	11	33037727	protein-coding gene	rs7938663	33056145	upstream	N	0.00180303
-	-	-	-	-	-	rs113954805	33056140	upstream	N	0.00225342
-	-	-	-	-	-	rs149666881	33056135	upstream	N	0.00234544
-	-	-	-	-	-	rs35177118	33050568	intronic	N	0.00315212
-	-	-	-	-	-	rs4582947	33058588	upstream	N	0.00401868
-	-	-	-	-	-	rs11604801	33060023	upstream	N	0.00408748
-	-	-	-	-	-	rs72426228	33059210	upstream	N	0.00411995
-	-	-	-	-	-	rs3758747	33059057	upstream	N	0.00412636
-	-	-	-	-	-	rs1570047	33058984	upstream	N	0.00413101
-	-	-	-	-	-	rs6484627	33058232	upstream	N	0.00420306
-	-	-	-	-	-	rs6484625	33057893	upstream	N	0.00425214
-	-	-	-	-	-	rs6484624	33057773	upstream	N	0.0042678
-	-	-	-	-	-	rs11338279	33057735	upstream	N	0.00427419
-	-	-	-	-	-	rs1467505	33057666	upstream	N	0.00428313
-	-	-	-	-	-	rs1467506	33057665	upstream	N	0.00428427
-	-	-	-	-	-	rs66473386	33057657	upstream	N	0.00428544
-	-	-	-	-	-	rs1467507	33057613	upstream	N	0.00429058
-	-	-	-	-	-	rs3758744	33059517	upstream	N	0.0043028
-	-	-	-	-	-	rs1467508	33057401	upstream	N	0.00432722
-	-	-	-	-	-	rs67547393	33057312	upstream	N	0.00432888
-	-	-	-	-	-	rs2419132	33052198	intronic	N	0.00439444
-	-	-	-	-	-	rs7117401	33056388	upstream	N	0.00448378
-	-	-	-	-	-	rs10836009	33056374	upstream	N	0.00448517
-	-	-	-	-	-	rs6484621	33055880	downstream	N	0.00452216
-	-	-	-	-	-	rs6484623	33056035	downstream	N	0.00454496
-	-	-	-	-	-	rs10556158	33055712	downstream	N	0.00454521
-	-	-	-	-	-	rs6484620	33055686	downstream	N	0.00454726
-	-	-	-	-	-	rs6484622	33055966	downstream	N	0.00455488
-	-	-	-	-	-	rs7113105	33055636	downstream	N	0.00456218
-	-	-	-	-	-	rs7113093	33055570	downstream	N	0.00457594
-	-	-	-	-	-	rs7113305	33055548	downstream	N	0.00457865
-	-	-	-	-	-	rs7112728	33055362	downstream	N	0.00460807
-	-	-	-	-	-	rs3802789	33049814	intronic	N	0.00465326
-	-	-	-	-	-	rs2900824	33057306	upstream	N	0.00465432
-	-	-	-	-	-	rs1059432	33055078	3UTR	N	0.00465447
-	-	-	-	-	-	rs2273540	33054794	intronic	N	0.00470425
-	-	-	-	-	-	rs2273536	33054562	intronic	N	0.00470521
-	-	-	-	-	-	rs3802788	33049784	intronic	N	0.00470686
-	-	-	-	-	-	rs141951224	33053531	intronic	N	0.00470708
-	-	-	-	-	-	rs4567427	33053317	intronic	N	0.0047073
-	-	-	-	-	-	rs4511261	33053737	intronic	N	0.00470738
-	-	-	-	-	-	rs3818228	33052711	intronic	N	0.00470803
-	-	-	-	-	-	rs7951976	33052673	intronic	N	0.00470806
-	-	-	-	-	-	rs7951370	33052422	intronic	N	0.00470995
-	-	-	-	-	-	rs6484618	33052311	intronic	N	0.00471202
-	-	-	-	-	-	rs2900823	33052298	intronic	N	0.00471291
-	-	-	-	-	-	rs6484619	33052355	intronic	N	0.00473615
-	-	-	-	-	-	rs7951371	33052425	intronic	N	0.00474608
-	-	-	-	-	-	rs1467510	33057313	upstream	N	0.00478286
-	-	-	-	-	-	rs11032101	33051586	intronic	N	0.00482509
-	-	-	-	-	-	rs35271928	33059838	upstream	N	0.00483519
-	-	-	-	-	-	rs966191	33053107	exonic	N	0.00491211
-	-	-	-	-	-	rs11032098	33051175	intronic	N	0.00491511
-	-	-	-	-	-	rs11032100	33051217	intronic	N	0.00491511
-	-	-	-	-	-	rs12271282	33050840	intronic	N	0.00491541
-	-	-	-	-	-	rs12278243	33050809	intronic	N	0.00491545
-	-	-	-	-	-	rs10836006	33050550	intronic	N	0.00491552
-	-	-	-	-	-	rs3802790	33050100	intronic	N	0.00491581
-	-	-	-	-	-	rs2273537	33054596	intronic	N	0.0050019
-	-	-	-	-	-	rs3818227	33049115	intronic	N	0.00506493
-	-	-	-	-	-	rs1884925	33049036	intronic	N	0.00508213
-	-	-	-	-	-	rs11032094	33048927	intronic	N	0.00510371
-	-	-	-	-	-	rs35691126	33059843	upstream	N	0.00514389
-	-	-	-	-	-	rs10836004	33048786	intronic	N	0.00523805
-	-	-	-	-	-	rs11032093	33048613	intronic	N	0.00527298
-	-	-	-	-	-	rs10836003	33048555	intronic	N	0.00528587
-	-	-	-	-	-	rs10836002	33048466	intronic	N	0.00529672
-	-	-	-	-	-	rs10836001	33048428	intronic	N	0.0053054
-	-	-	-	-	-	rs7112885	33055206	downstream	N	0.00534735
-	-	-	-	-	-	rs1467509	33057317	upstream	N	0.00540336
-	-	-	-	-	-	rs4460780	33051784	intronic	N	0.00545689
-	-	-	-	-	-	rs368572891	33056812	upstream	N	0.00577578
-	-	-	-	-	-	rs11032092	33048593	intronic	N	0.00582456
-	-	-	-	-	-	rs4439489	33057558	upstream	N	0.00582985
-	-	-	-	-	-	rs7951757	33052655	intronic	N	0.0068189
-	-	-	-	-	-	rs2273539	33054754	intronic	N	0.00718112
-	-	-	-	-	-	rs4445605	33059124	upstream	N	0.0104429
-	-	-	-	-	-	rs28406816	33048154	intronic	N	0.0151554
-	-	-	-	-	-	rs7121724	33048397	intronic	N	0.0235578
-	-	-	-	-	-	rs10767981	33043577	intronic	N	0.024087
-	-	-	-	-	-	rs138648360	33048319	intronic	N	0.0330183
-	-	-	-	-	-	rs72901281	33040563	intronic	N	0.0412151
-	-	-	-	-	-	rs7105777	33041338	intronic	N	0.0466021
MAD1L1	0.00956	0.341508	7	1855430	protein-coding gene	rs3800895	2125942	intronic	N	0.00599346
-	-	-	-	-	-	rs56093134	1973970	intronic	N	0.0121987
-	-	-	-	-	-	rs10265061	1944948	intronic	N	0.0150735
-	-	-	-	-	-	rs146496198	1862363	intronic	N	0.0153533
-	-	-	-	-	-	rs4721372	2117206	intronic	N	0.0154327
-	-	-	-	-	-	rs57254361	1996505	intronic	N	0.0161523
-	-	-	-	-	-	rs4503006	1874478	intronic	N	0.0175638
-	-	-	-	-	-	rs4463319	1874495	intronic	N	0.0175692
-	-	-	-	-	-	rs61164094	1874264	intronic	N	0.0176412
-	-	-	-	-	-	rs7781241	1868116	intronic	N	0.0176482
-	-	-	-	-	-	rs6948707	1870794	intronic	N	0.0179445
-	-	-	-	-	-	rs12537387	1868582	intronic	N	0.0181502
-	-	-	-	-	-	rs12534763	1868711	intronic	N	0.0184111
-	-	-	-	-	-	rs35641411	1870242	intronic	N	0.0221095
-	-	-	-	-	-	rs4458759	1876081	intronic	N	0.0223053
-	-	-	-	-	-	rs6948403	1876768	intronic	N	0.0223366
-	-	-	-	-	-	rs6460944	1876199	intronic	N	0.0223401
-	-	-	-	-	-	rs3889797	1877924	intronic	N	0.0223518
-	-	-	-	-	-	rs6965935	1876895	intronic	N	0.0223563
-	-	-	-	-	-	rs34373690	1869473	intronic	N	0.022387
-	-	-	-	-	-	rs13225346	1866916	intronic	N	0.0226321
-	-	-	-	-	-	rs6976097	1874979	intronic	N	0.0230981
-	-	-	-	-	-	rs62435124	1879188	intronic	N	0.0238707
-	-	-	-	-	-	rs10807752	1883486	intronic	N	0.0242348
-	-	-	-	-	-	rs75716659	1854634	downstream	N	0.024408
-	-	-	-	-	-	rs73046311	1854159	downstream	N	0.0252356
-	-	-	-	-	-	rs34043991	1881433	intronic	N	0.0252526
-	-	-	-	-	-	rs12536235	2111555	intronic	N	0.0255508
-	-	-	-	-	-	rs55651714	1867070	intronic	N	0.0257513
-	-	-	-	-	-	rs35406566	1865527	intronic	N	0.0257674
-	-	-	-	-	-	rs111246669	1863991	intronic	N	0.0257878
-	-	-	-	-	-	rs4721351	2097649	intronic	N	0.0258593
-	-	-	-	-	-	rs74978173	1859501	intronic	N	0.0262521
-	-	-	-	-	-	rs12530949	2111553	intronic	N	0.0268556
-	-	-	-	-	-	rs59347657	1867103	intronic	N	0.0269395
-	-	-	-	-	-	rs28661143	1866395	intronic	N	0.027066
-	-	-	-	-	-	rs7680	1855531	3UTR	N	0.0277307
-	-	-	-	-	-	rs56256289	1892529	intronic	N	0.0278626
-	-	-	-	-	-	rs182532142	1867332	intronic	N	0.0278735
-	-	-	-	-	-	rs57193069	1862417	intronic	N	0.0292527
-	-	-	-	-	-	rs3889573	1878377	intronic	N	0.0293721
-	-	-	-	-	-	rs11768191	1853964	downstream	N	0.0294885
-	-	-	-	-	-	rs6974455	1865921	intronic	N	0.0295205
-	-	-	-	-	-	rs6955652	1865583	intronic	N	0.0295375
-	-	-	-	-	-	rs35091011	1865174	intronic	N	0.0295424
-	-	-	-	-	-	rs34074471	1865249	intronic	N	0.0295647
-	-	-	-	-	-	rs11770600	1867179	intronic	N	0.0296283
-	-	-	-	-	-	rs4455739	1864356	intronic	N	0.0296586
-	-	-	-	-	-	rs4255035	1864444	intronic	N	0.0296625
-	-	-	-	-	-	rs4379359	1864415	intronic	N	0.0296776
-	-	-	-	-	-	rs4631355	1864245	intronic	N	0.0297107
-	-	-	-	-	-	rs4994763	1928823	intronic	N	0.0297295
-	-	-	-	-	-	rs7806394	1864129	intronic	N	0.029732
-	-	-	-	-	-	rs56758848	1868727	intronic	N	0.0299074
-	-	-	-	-	-	rs10807751	1883476	intronic	N	0.0300537
-	-	-	-	-	-	rs10268797	1873756	intronic	N	0.0302153
-	-	-	-	-	-	rs62435127	1884937	intronic	N	0.0312407
-	-	-	-	-	-	rs11764337	1892309	intronic	N	0.0313308
-	-	-	-	-	-	rs62435134	1895463	intronic	N	0.0315369
-	-	-	-	-	-	rs11763813	1896690	intronic	N	0.0316515
-	-	-	-	-	-	rs4721098	1881527	intronic	N	0.0319876
-	-	-	-	-	-	rs59410940	1872622	intronic	N	0.0320579
-	-	-	-	-	-	rs58169303	1883274	intronic	N	0.0320953
-	-	-	-	-	-	rs10228189	1879843	intronic	N	0.0321703
-	-	-	-	-	-	rs4721096	1877311	intronic	N	0.0325382
-	-	-	-	-	-	rs11764124	1891723	intronic	N	0.033125
-	-	-	-	-	-	rs73046339	1889300	intronic	N	0.0335773
-	-	-	-	-	-	rs11761254	1858651	intronic	N	0.0337637
-	-	-	-	-	-	rs34713518	1853383	downstream	N	0.0343982
-	-	-	-	-	-	rs73046334	1887037	intronic	N	0.0363631
-	-	-	-	-	-	rs11766944	1888051	intronic	N	0.0365407
-	-	-	-	-	-	rs62434669	1866946	intronic	N	0.0366414
-	-	-	-	-	-	rs62435130	1890002	intronic	N	0.036835
-	-	-	-	-	-	rs62435132	1891315	intronic	N	0.0369948
-	-	-	-	-	-	rs56070303	1891015	intronic	N	0.0371432
-	-	-	-	-	-	rs62434668	1866901	intronic	N	0.0372849
-	-	-	-	-	-	rs11772232	1856273	intronic	N	0.0374237
-	-	-	-	-	-	rs59729366	1952562	intronic	N	0.0388004
-	-	-	-	-	-	rs11764779	1858529	intronic	N	0.0393842
-	-	-	-	-	-	rs10253087	2111168	intronic	N	0.0397389
-	-	-	-	-	-	rs4386875	1928020	intronic	N	0.0399891
-	-	-	-	-	-	rs7804190	1993899	intronic	N	0.040244
-	-	-	-	-	-	rs56320659	2111622	intronic	N	0.0404922
-	-	-	-	-	-	rs73046323	1882795	intronic	N	0.041204
-	-	-	-	-	-	rs6972374	2003043	intronic	N	0.0415375
-	-	-	-	-	-	rs4719412	2099193	intronic	N	0.0423756
-	-	-	-	-	-	rs4719413	2099196	intronic	N	0.0424376
-	-	-	-	-	-	rs62434666	1865260	intronic	N	0.0426741
-	-	-	-	-	-	rs10268294	1873406	intronic	N	0.0430298
-	-	-	-	-	-	rs4721089	1872921	intronic	N	0.0433117
-	-	-	-	-	-	rs6461108	2094340	intronic	N	0.0434957
-	-	-	-	-	-	rs6978112	1966841	intronic	N	0.0437265
-	-	-	-	-	-	rs61154218	2095999	intronic	N	0.0438767
-	-	-	-	-	-	rs73283510	2093265	intronic	N	0.0440821
-	-	-	-	-	-	rs55995895	1862183	intronic	N	0.0443104
-	-	-	-	-	-	rs10261796	2102726	intronic	N	0.04469
-	-	-	-	-	-	rs4719414	2101414	intronic	N	0.0447037
-	-	-	-	-	-	rs4721353	2101075	intronic	N	0.044727
-	-	-	-	-	-	rs76781142	2092448	intronic	N	0.0449278
-	-	-	-	-	-	rs10257899	2089482	intronic	N	0.045009
-	-	-	-	-	-	rs73672023	2089004	intronic	N	0.045153
-	-	-	-	-	-	rs3800870	2110043	intronic	N	0.0452224
-	-	-	-	-	-	rs67968373	2099805	intronic	N	0.0453934
-	-	-	-	-	-	rs9639201	2087262	intronic	N	0.0454033
-	-	-	-	-	-	rs73281402	2091527	intronic	N	0.0456688
-	-	-	-	-	-	rs10270935	2110771	intronic	N	0.045669
-	-	-	-	-	-	rs12333585	2108144	intronic	N	0.0459885
-	-	-	-	-	-	rs57429877	2109428	intronic	N	0.0461201
-	-	-	-	-	-	rs4721341	2087625	intronic	N	0.0469576
-	-	-	-	-	-	rs11764159	1861695	intronic	N	0.04749
-	-	-	-	-	-	rs11769866	1860980	intronic	N	0.047579
-	-	-	-	-	-	rs11760633	1852753	downstream	N	0.0476982
-	-	-	-	-	-	rs9632587	2111924	intronic	N	0.0480227
TSG101	0.00959	0.341508	11	18501857	protein-coding gene	rs11024670	18497323	intronic	N	0.00182651
-	-	-	-	-	-	rs10832938	18504675	intronic	N	0.0037942
-	-	-	-	-	-	rs2279900	18503159	intronic	N	0.00394361
-	-	-	-	-	-	rs11024689	18522138	intronic	N	0.00446237
-	-	-	-	-	-	rs12419592	18538778	intronic	N	0.00447073
-	-	-	-	-	-	rs16935504	18535331	intronic	N	0.00455762
-	-	-	-	-	-	rs61884677	18535568	intronic	N	0.00455773
-	-	-	-	-	-	rs12574333	18536215	intronic	N	0.00455894
-	-	-	-	-	-	rs72871737	18527624	intronic	N	0.00457404
-	-	-	-	-	-	rs12419360	18501103	3UTR	N	0.00597732
-	-	-	-	-	-	rs200476543	18508311	intronic	N	0.00615506
-	-	-	-	-	-	rs59032896	18537966	intronic	N	0.0065286
-	-	-	-	-	-	rs11024676	18508201	intronic	N	0.00660796
-	-	-	-	-	-	rs11024675	18508182	intronic	N	0.00663206
-	-	-	-	-	-	rs11024674	18507858	intronic	N	0.00665536
-	-	-	-	-	-	rs11024678	18509789	intronic	N	0.00667524
-	-	-	-	-	-	rs11024679	18510021	intronic	N	0.0068149
-	-	-	-	-	-	rs12225463	18510461	intronic	N	0.00686048
-	-	-	-	-	-	rs16914838	18511197	intronic	N	0.00691614
-	-	-	-	-	-	rs77974643	18511617	intronic	N	0.00694761
-	-	-	-	-	-	rs112124648	18500990	3UTR	N	0.00697851
-	-	-	-	-	-	rs12222210	18512572	intronic	N	0.00698517
-	-	-	-	-	-	rs145502873	18501311	downstream	N	0.00723228
-	-	-	-	-	-	rs12577874	18518767	intronic	N	0.00749996
-	-	-	-	-	-	rs11024685	18519609	intronic	N	0.0075441
-	-	-	-	-	-	rs11024683	18517317	intronic	N	0.0076158
-	-	-	-	-	-	rs55964013	18543790	intronic	N	0.00782167
-	-	-	-	-	-	rs11024696	18542538	intronic	N	0.00782635
-	-	-	-	-	-	rs56151849	18542246	intronic	N	0.00782671
-	-	-	-	-	-	rs56097703	18539138	intronic	N	0.00782944
-	-	-	-	-	-	rs9633899	18546644	intronic	N	0.00876806
-	-	-	-	-	-	rs112480739	18508809	intronic	N	0.0115774
-	-	-	-	-	-	rs11024695	18540749	intronic	N	0.0120345
-	-	-	-	-	-	rs11024693	18534522	intronic	N	0.0304956
-	-	-	-	-	-	rs11024677	18509034	intronic	N	0.0408311
-	-	-	-	-	-	rs2643870	18505170	intronic	N	0.0454335
-	-	-	-	-	-	rs2279902	18505632	intronic	N	0.0473565
-	-	-	-	-	-	rs113933142	18549962	upstream	N	0.0490394
-	-	-	-	-	-	rs2292179	18548546	upstream	N	0.0490406
-	-	-	-	-	-	rs12222154	18552899	3UTR	N	0.0490532
-	-	-	-	-	-	rs16935476	18509993	intronic	N	0.0495412
-	-	-	-	-	-	rs11024688	18521791	intronic	N	0.0497619
-	-	-	-	-	-	rs12421394	18530020	intronic	N	0.0498722
-	-	-	-	-	-	rs61884673	18527417	intronic	N	0.0498752
HELZ2	0.00959	0.341508	20	62189438	protein-coding gene	rs310631	62196253	exonic	N	0.00294374
-	-	-	-	-	-	rs406488	62201430	intronic	N	0.0110453
-	-	-	-	-	-	rs310630	62195087	exonic	N	0.0274594
PUS7	0.00963	0.342238	7	105096949	protein-coding gene	rs4730092	105151603	intronic	N	0.00645026
-	-	-	-	-	-	rs4613913	105153242	intronic	N	0.00652601
-	-	-	-	-	-	rs11766225	105163157	upstream	N	0.00727097
-	-	-	-	-	-	rs11772469	105149898	intronic	N	0.0116982
-	-	-	-	-	-	rs4730091	105151347	intronic	N	0.0140617
-	-	-	-	-	-	rs2697018	105147744	intronic	N	0.0146518
-	-	-	-	-	-	rs711428	105166940	upstream	N	0.0162239
-	-	-	-	-	-	rs111243886	105162707	5UTR	N	0.0163637
-	-	-	-	-	-	rs2668882	105147900	intronic	N	0.0394795
AZI2	0.00968	0.342374	3	28373180	protein-coding gene	rs78875936	28384745	intronic	N	0.0390086
-	-	-	-	-	-	rs80048932	28376718	intronic	N	0.0394633
-	-	-	-	-	-	rs12054402	28384051	intronic	N	0.0421107
-	-	-	-	-	-	rs56116734	28383717	intronic	N	0.0426362
FAM131C	0.00968	0.342374	1	16384263	protein-coding gene	rs116938137	16395462	intronic	N	0.00669871
-	-	-	-	-	-	rs143173116	16394582	intronic	N	0.00672441
-	-	-	-	-	-	rs2863456	16388646	exonic	N	0.0346822
DGKB	0.00969	0.342374	7	14215605	protein-coding gene	rs75335516	14181016	downstream	N	0.00076407
-	-	-	-	-	-	rs11979624	14881817	intronic	N	0.00372232
-	-	-	-	-	-	rs17310345	14899267	intronic	N	0.00388103
-	-	-	-	-	-	rs2041410	14874441	intronic	N	0.0043594
-	-	-	-	-	-	rs62448753	14875367	intronic	N	0.00443407
-	-	-	-	-	-	rs6972713	14926914	intronic	N	0.0046678
-	-	-	-	-	-	rs62451472	14881934	intronic	N	0.0050715
-	-	-	-	-	-	rs397888958	14889965	intronic	N	0.00508751
-	-	-	-	-	-	rs2286768	14881244	intronic	N	0.00520537
-	-	-	-	-	-	rs55682743	14181623	downstream	N	0.0056633
-	-	-	-	-	-	rs2286767	14880482	intronic	N	0.0057155
-	-	-	-	-	-	rs217554	14905933	intronic	N	0.00572572
-	-	-	-	-	-	rs6972201	14898737	intronic	N	0.00715387
-	-	-	-	-	-	rs79919118	14859469	intronic	N	0.00889625
-	-	-	-	-	-	rs7803362	14872106	intronic	N	0.00917822
-	-	-	-	-	-	rs170094	14928665	intronic	N	0.00940631
-	-	-	-	-	-	rs11978840	14868418	intronic	N	0.0104259
-	-	-	-	-	-	rs2058281	14931048	intronic	N	0.0104813
-	-	-	-	-	-	rs2358073	14918063	intronic	N	0.0108046
-	-	-	-	-	-	rs41379551	14860323	intronic	N	0.0108459
-	-	-	-	-	-	rs56141933	14840404	intronic	N	0.0111492
-	-	-	-	-	-	rs10277424	14795781	intronic	N	0.0113616
-	-	-	-	-	-	rs62448750	14864330	intronic	N	0.0114585
-	-	-	-	-	-	rs217597	14939727	intronic	N	0.0118062
-	-	-	-	-	-	rs79297350	14863238	intronic	N	0.0123821
-	-	-	-	-	-	rs75602715	14831659	intronic	N	0.0132244
-	-	-	-	-	-	rs17168437	14832906	intronic	N	0.0132508
-	-	-	-	-	-	rs17168390	14794092	intronic	N	0.0133999
-	-	-	-	-	-	rs6974135	14267271	intronic	N	0.0135898
-	-	-	-	-	-	rs67562594	14827564	intronic	N	0.0145427
-	-	-	-	-	-	rs9886266	14802990	intronic	N	0.0151703
-	-	-	-	-	-	rs217598	14939924	intronic	N	0.015477
-	-	-	-	-	-	rs17168042	14326959	intronic	N	0.0158228
-	-	-	-	-	-	rs6942416	14350661	intronic	N	0.0161758
-	-	-	-	-	-	rs6942417	14350664	intronic	N	0.0161764
-	-	-	-	-	-	rs6461081	14350692	intronic	N	0.0161765
-	-	-	-	-	-	rs6980097	14350625	intronic	N	0.01619
-	-	-	-	-	-	rs12673261	14789643	intronic	N	0.0162987
-	-	-	-	-	-	rs6980003	14350339	intronic	N	0.0165192
-	-	-	-	-	-	rs6461082	14351218	intronic	N	0.0166212
-	-	-	-	-	-	rs62443707	14348933	intronic	N	0.0167446
-	-	-	-	-	-	rs80116476	14350667	intronic	N	0.0168438
-	-	-	-	-	-	rs79396525	14798996	intronic	N	0.0178996
-	-	-	-	-	-	rs17168389	14793696	intronic	N	0.0179563
-	-	-	-	-	-	rs10253369	14775441	intronic	N	0.0179966
-	-	-	-	-	-	rs6963299	14940608	intronic	N	0.0186066
-	-	-	-	-	-	rs17168419	14814032	intronic	N	0.018934
-	-	-	-	-	-	rs79393756	14343226	intronic	N	0.0195312
-	-	-	-	-	-	rs11330343	14347592	intronic	N	0.0197271
-	-	-	-	-	-	rs11974509	14327177	intronic	N	0.0198622
-	-	-	-	-	-	rs10273051	14196202	intronic	N	0.0201251
-	-	-	-	-	-	rs10267536	14782841	intronic	N	0.0202687
-	-	-	-	-	-	rs4483055	14329473	intronic	N	0.0203168
-	-	-	-	-	-	rs4721307	14190675	intronic	N	0.0203208
-	-	-	-	-	-	rs79176882	14254785	intronic	N	0.0215361
-	-	-	-	-	-	rs6975629	14350223	intronic	N	0.0220235
-	-	-	-	-	-	rs58186345	14350583	intronic	N	0.0220571
-	-	-	-	-	-	rs6461088	14353215	intronic	N	0.0228499
-	-	-	-	-	-	rs6954040	14353315	intronic	N	0.0229401
-	-	-	-	-	-	rs6957881	14353349	intronic	N	0.0229965
-	-	-	-	-	-	rs79885579	14909333	intronic	N	0.0230932
-	-	-	-	-	-	rs6461087	14353213	intronic	N	0.0231714
-	-	-	-	-	-	rs6977946	14353377	intronic	N	0.0232136
-	-	-	-	-	-	rs201186353	14355920	intronic	N	0.0233059
-	-	-	-	-	-	rs2358068	14818166	intronic	N	0.0263348
-	-	-	-	-	-	rs10272351	14804842	intronic	N	0.0265537
-	-	-	-	-	-	rs6971441	14801502	intronic	N	0.0265945
-	-	-	-	-	-	rs75008798	14926019	intronic	N	0.0272695
-	-	-	-	-	-	rs17168451	14845272	intronic	N	0.0274721
-	-	-	-	-	-	rs62443932	14356834	intronic	N	0.0277009
-	-	-	-	-	-	rs34450119	14846133	intronic	N	0.0278653
-	-	-	-	-	-	rs60449488	14844064	intronic	N	0.0283336
-	-	-	-	-	-	rs62443703	14333033	intronic	N	0.0290715
-	-	-	-	-	-	rs7790656	14271270	intronic	N	0.0293616
-	-	-	-	-	-	rs17167930	14187931	3UTR	N	0.0295725
-	-	-	-	-	-	rs10241439	14846863	intronic	N	0.029584
-	-	-	-	-	-	rs56752869	14358996	intronic	N	0.0296064
-	-	-	-	-	-	rs62443934	14358393	intronic	N	0.0296979
-	-	-	-	-	-	rs62443933	14357247	intronic	N	0.0298815
-	-	-	-	-	-	rs146695923	14463876	intronic	N	0.0301589
-	-	-	-	-	-	rs6948615	14248167	intronic	N	0.0308095
-	-	-	-	-	-	rs62443935	14358844	intronic	N	0.031137
-	-	-	-	-	-	rs10266478	14250652	intronic	N	0.0312613
-	-	-	-	-	-	rs10230585	14839183	intronic	N	0.0316309
-	-	-	-	-	-	rs6944473	14359852	intronic	N	0.0317143
-	-	-	-	-	-	rs376199455	14356086	intronic	N	0.0326846
-	-	-	-	-	-	rs10233958	14839783	intronic	N	0.0328815
-	-	-	-	-	-	rs10257298	14850453	intronic	N	0.0336389
-	-	-	-	-	-	rs35098567	14850002	intronic	N	0.0337924
-	-	-	-	-	-	rs6461089	14353263	intronic	N	0.0344483
-	-	-	-	-	-	rs367706308	14356712	intronic	N	0.0346629
-	-	-	-	-	-	rs113588777	14242785	intronic	N	0.0347186
-	-	-	-	-	-	rs10249582	14848650	intronic	N	0.0351434
-	-	-	-	-	-	rs7385587	14692552	intronic	N	0.0371373
-	-	-	-	-	-	rs534601318	14357728	intronic	N	0.0381648
-	-	-	-	-	-	rs993547	14205720	intronic	N	0.038189
-	-	-	-	-	-	rs62445575	14252947	intronic	N	0.0388654
-	-	-	-	-	-	rs38288	14297511	intronic	N	0.0389486
-	-	-	-	-	-	rs74338788	14692036	intronic	N	0.0393561
-	-	-	-	-	-	rs17168486	14898282	intronic	N	0.0403627
-	-	-	-	-	-	rs7810864	14694038	intronic	N	0.0408133
-	-	-	-	-	-	rs13223495	14692226	intronic	N	0.0408424
-	-	-	-	-	-	rs7810277	14693522	intronic	N	0.0411536
-	-	-	-	-	-	rs13222803	14691627	intronic	N	0.0411896
-	-	-	-	-	-	rs6962605	14360034	intronic	N	0.0416508
-	-	-	-	-	-	rs4721315	14303590	intronic	N	0.0421684
-	-	-	-	-	-	rs2357958	14436817	intronic	N	0.0429483
-	-	-	-	-	-	rs73679687	14250721	intronic	N	0.0439865
-	-	-	-	-	-	rs62445579	14268168	intronic	N	0.0468515
-	-	-	-	-	-	rs112859610	14688917	intronic	N	0.0476444
-	-	-	-	-	-	rs17167977	14249811	intronic	N	0.0479137
-	-	-	-	-	-	rs10274071	14199981	intronic	N	0.0481016
-	-	-	-	-	-	rs61467735	14262382	intronic	N	0.0490145
-	-	-	-	-	-	rs10950510	14198513	intronic	N	0.0497566
CNTNAP2	0.00974	0.343304	7	146471362	protein-coding gene	rs9801492	146544492	intronic	N	3.41788e-05
-	-	-	-	-	-	rs4726812	146540782	intronic	N	5.03609e-05
-	-	-	-	-	-	rs78517285	147784134	intronic	N	0.00105162
-	-	-	-	-	-	rs4726811	146540777	intronic	N	0.00132032
-	-	-	-	-	-	rs6955151	146547093	intronic	N	0.00160101
-	-	-	-	-	-	rs7786049	147784205	intronic	N	0.00333846
-	-	-	-	-	-	rs10224885	147760802	intronic	N	0.00338264
-	-	-	-	-	-	rs1990070	147793229	intronic	N	0.00441925
-	-	-	-	-	-	rs7804666	147783541	intronic	N	0.00498818
-	-	-	-	-	-	rs7809670	147784487	intronic	N	0.00581459
-	-	-	-	-	-	rs2097878	147776823	intronic	N	0.00605583
-	-	-	-	-	-	rs4537227	146569874	intronic	N	0.00615614
-	-	-	-	-	-	rs10278566	147764979	intronic	N	0.00616291
-	-	-	-	-	-	rs10238221	147760879	intronic	N	0.00659806
-	-	-	-	-	-	rs12670215	147781741	intronic	N	0.00686182
-	-	-	-	-	-	rs10237110	147765908	intronic	N	0.00693226
-	-	-	-	-	-	rs6960875	147772966	intronic	N	0.00700249
-	-	-	-	-	-	rs75498152	147781484	intronic	N	0.00702178
-	-	-	-	-	-	rs17170818	147778993	intronic	N	0.007181
-	-	-	-	-	-	rs10236703	147763334	intronic	N	0.00719355
-	-	-	-	-	-	rs73461412	146564121	intronic	N	0.00737506
-	-	-	-	-	-	rs10257352	147770563	intronic	N	0.0074086
-	-	-	-	-	-	rs10226603	147765681	intronic	N	0.0074375
-	-	-	-	-	-	rs10241153	147773360	intronic	N	0.00758915
-	-	-	-	-	-	rs117772712	147769863	intronic	N	0.00759221
-	-	-	-	-	-	rs116123443	147769844	intronic	N	0.00759615
-	-	-	-	-	-	rs12176614	147768706	intronic	N	0.00760703
-	-	-	-	-	-	rs10261783	147771763	intronic	N	0.00762242
-	-	-	-	-	-	rs10242532	147769120	intronic	N	0.00822182
-	-	-	-	-	-	rs55997413	148112448	intronic	N	0.0085838
-	-	-	-	-	-	rs78326012	147759307	intronic	N	0.00935134
-	-	-	-	-	-	rs10256831	147770090	intronic	N	0.0106124
-	-	-	-	-	-	rs7798592	147803861	intronic	N	0.0120941
-	-	-	-	-	-	rs12672540	147803021	intronic	N	0.0128192
-	-	-	-	-	-	rs62482320	147529055	intronic	N	0.0128252
-	-	-	-	-	-	rs62482316	147520634	intronic	N	0.0132294
-	-	-	-	-	-	rs62482319	147528778	intronic	N	0.0134035
-	-	-	-	-	-	rs10265613	148103405	intronic	N	0.0144052
-	-	-	-	-	-	rs62482321	147532552	intronic	N	0.0144233
-	-	-	-	-	-	rs10215248	148103987	intronic	N	0.0146593
-	-	-	-	-	-	rs34176123	147534190	intronic	N	0.0146849
-	-	-	-	-	-	rs13222735	147535474	intronic	N	0.0146976
-	-	-	-	-	-	rs10238530	148105393	intronic	N	0.0148163
-	-	-	-	-	-	rs10248627	147771798	intronic	N	0.0148676
-	-	-	-	-	-	rs62482322	147537158	intronic	N	0.0148965
-	-	-	-	-	-	rs13243566	147537463	intronic	N	0.0149145
-	-	-	-	-	-	rs10242379	148105929	intronic	N	0.0149872
-	-	-	-	-	-	rs10252603	148105909	intronic	N	0.0151121
-	-	-	-	-	-	rs1859539	147814190	intronic	N	0.0153622
-	-	-	-	-	-	rs7792210	148036293	intronic	N	0.015612
-	-	-	-	-	-	rs77534766	147796667	intronic	N	0.0156532
-	-	-	-	-	-	rs1730395	148070257	intronic	N	0.0161555
-	-	-	-	-	-	rs1637856	148070256	intronic	N	0.0161559
-	-	-	-	-	-	rs10952757	148102771	intronic	N	0.0162948
-	-	-	-	-	-	rs13223313	147519010	intronic	N	0.0169074
-	-	-	-	-	-	rs71534742	147649278	intronic	N	0.0178272
-	-	-	-	-	-	rs7792429	147649289	intronic	N	0.0178272
-	-	-	-	-	-	rs7792426	147649282	intronic	N	0.0178281
-	-	-	-	-	-	rs10215201	148104448	intronic	N	0.018001
-	-	-	-	-	-	rs10216237	148104535	intronic	N	0.0180036
-	-	-	-	-	-	rs2972112	147870422	intronic	N	0.018939
-	-	-	-	-	-	rs75395794	147805056	intronic	N	0.0189399
-	-	-	-	-	-	rs4726923	147811022	intronic	N	0.0189755
-	-	-	-	-	-	rs1961536	147486857	intronic	N	0.0190974
-	-	-	-	-	-	rs6964783	147809195	intronic	N	0.0192111
-	-	-	-	-	-	rs71534741	147649269	intronic	N	0.0197135
-	-	-	-	-	-	rs80305957	147649272	intronic	N	0.0197148
-	-	-	-	-	-	rs76889736	147649273	intronic	N	0.0197235
-	-	-	-	-	-	rs12540860	147518695	intronic	N	0.0209767
-	-	-	-	-	-	rs10215471	148104206	intronic	N	0.0212099
-	-	-	-	-	-	rs6962625	147806298	intronic	N	0.0213916
-	-	-	-	-	-	rs6464854	147805585	intronic	N	0.0217828
-	-	-	-	-	-	rs2906289	147868493	intronic	N	0.0220236
-	-	-	-	-	-	rs34346843	147806756	intronic	N	0.0234976
-	-	-	-	-	-	rs58522660	147245180	intronic	N	0.0240906
-	-	-	-	-	-	rs34652342	147539705	intronic	N	0.0247808
-	-	-	-	-	-	rs34048954	147545554	intronic	N	0.0251419
-	-	-	-	-	-	rs13247212	147546169	intronic	N	0.0251624
-	-	-	-	-	-	rs200069487	147228898	intronic	N	0.025251
-	-	-	-	-	-	rs573452661	147547947	intronic	N	0.0252568
-	-	-	-	-	-	rs75863498	147548574	intronic	N	0.0253081
-	-	-	-	-	-	rs34103397	147550309	intronic	N	0.0253864
-	-	-	-	-	-	rs62481427	146552575	intronic	N	0.0256601
-	-	-	-	-	-	rs9640521	147991656	intronic	N	0.0260245
-	-	-	-	-	-	rs10232228	146549786	intronic	N	0.0260998
-	-	-	-	-	-	rs17170583	147236636	intronic	N	0.0262046
-	-	-	-	-	-	rs13233606	147537678	intronic	N	0.0262286
-	-	-	-	-	-	rs6464867	147987553	intronic	N	0.0262923
-	-	-	-	-	-	rs9640523	147992125	intronic	N	0.0264107
-	-	-	-	-	-	rs17170586	147237493	intronic	N	0.026473
-	-	-	-	-	-	rs10464471	147992812	intronic	N	0.0266437
-	-	-	-	-	-	rs10155815	147991575	intronic	N	0.026898
-	-	-	-	-	-	rs1961537	147486875	intronic	N	0.0276679
-	-	-	-	-	-	rs6969243	147992606	intronic	N	0.0276946
-	-	-	-	-	-	rs71534747	148062836	intronic	N	0.0283953
-	-	-	-	-	-	rs7798913	146549955	intronic	N	0.0289695
-	-	-	-	-	-	rs62482346	147547298	intronic	N	0.0294257
-	-	-	-	-	-	rs7781495	147536896	intronic	N	0.0298018
-	-	-	-	-	-	rs116547841	147536983	intronic	N	0.0299648
-	-	-	-	-	-	rs147028289	147677989	intronic	N	0.0302452
-	-	-	-	-	-	rs12670747	147229064	intronic	N	0.0302827
-	-	-	-	-	-	rs10952694	147234713	intronic	N	0.030928
-	-	-	-	-	-	rs57740470	147232850	intronic	N	0.0316272
-	-	-	-	-	-	rs9648838	146552467	intronic	N	0.0318112
-	-	-	-	-	-	rs4726944	147993122	intronic	N	0.032325
-	-	-	-	-	-	rs10487690	147235384	intronic	N	0.0327537
-	-	-	-	-	-	rs4367451	146559474	intronic	N	0.032768
-	-	-	-	-	-	rs57803933	147258267	intronic	N	0.0328631
-	-	-	-	-	-	rs58796365	147258268	intronic	N	0.0328648
-	-	-	-	-	-	rs12539857	147491896	intronic	N	0.0334876
-	-	-	-	-	-	rs7803378	147491361	intronic	N	0.0340418
-	-	-	-	-	-	rs1730396	148070420	intronic	N	0.0341449
-	-	-	-	-	-	rs28397826	147488162	intronic	N	0.0344328
-	-	-	-	-	-	rs150852963	147489478	intronic	N	0.034793
-	-	-	-	-	-	rs2177998	147986011	intronic	N	0.0350644
-	-	-	-	-	-	rs66504605	147984886	intronic	N	0.0350734
-	-	-	-	-	-	rs1859540	147814083	intronic	N	0.0354732
-	-	-	-	-	-	rs73459396	146552964	intronic	N	0.0355557
-	-	-	-	-	-	rs12671257	146552901	intronic	N	0.0357087
-	-	-	-	-	-	rs35690661	147491686	intronic	N	0.0358037
-	-	-	-	-	-	rs1406597	148082209	intronic	N	0.0361751
-	-	-	-	-	-	rs6951043	147992647	intronic	N	0.0362964
-	-	-	-	-	-	rs1919693	147984844	intronic	N	0.0363438
-	-	-	-	-	-	rs1072991	147854254	intronic	N	0.0364762
-	-	-	-	-	-	rs62481432	146558418	intronic	N	0.0367357
-	-	-	-	-	-	rs202131289	148062858	intronic	N	0.0369222
-	-	-	-	-	-	rs56006809	146557397	intronic	N	0.0369773
-	-	-	-	-	-	rs78842901	147355656	intronic	N	0.0369875
-	-	-	-	-	-	rs78595622	147355651	intronic	N	0.0370319
-	-	-	-	-	-	rs4726922	147805055	intronic	N	0.0372076
-	-	-	-	-	-	rs9648839	146553533	intronic	N	0.0372608
-	-	-	-	-	-	rs1637837	148082424	intronic	N	0.0375329
-	-	-	-	-	-	rs1637841	148080647	intronic	N	0.0376787
-	-	-	-	-	-	rs1637842	148080597	intronic	N	0.0377651
-	-	-	-	-	-	rs6464866	147987462	intronic	N	0.0377941
-	-	-	-	-	-	rs118014487	147807106	intronic	N	0.0378433
-	-	-	-	-	-	rs7791252	147805763	intronic	N	0.0381741
-	-	-	-	-	-	rs1730419	148081760	intronic	N	0.0382478
-	-	-	-	-	-	rs34910578	147805456	intronic	N	0.0384203
-	-	-	-	-	-	rs78291755	147355483	intronic	N	0.0387598
-	-	-	-	-	-	rs1637864	148064886	intronic	N	0.0388099
-	-	-	-	-	-	rs4628184	146558765	intronic	N	0.0389525
-	-	-	-	-	-	rs6464853	147805486	intronic	N	0.0392118
-	-	-	-	-	-	rs1730405	148076872	intronic	N	0.039287
-	-	-	-	-	-	rs2906299	147859806	intronic	N	0.0392981
-	-	-	-	-	-	rs1637840	148081333	intronic	N	0.0394344
-	-	-	-	-	-	rs17327331	147355420	intronic	N	0.039469
-	-	-	-	-	-	rs851690	147491845	intronic	N	0.0394763
-	-	-	-	-	-	rs4141165	147230465	intronic	N	0.0397676
-	-	-	-	-	-	rs56166202	146560655	intronic	N	0.0399132
-	-	-	-	-	-	rs1637839	148081572	intronic	N	0.0399374
-	-	-	-	-	-	rs9648688	146553618	intronic	N	0.0399611
-	-	-	-	-	-	rs1637843	148080499	intronic	N	0.0400915
-	-	-	-	-	-	rs77411613	147355378	intronic	N	0.0401143
-	-	-	-	-	-	rs1730408	148077466	intronic	N	0.0403165
-	-	-	-	-	-	rs1730397	148070850	intronic	N	0.0405113
-	-	-	-	-	-	rs1730399	148071183	intronic	N	0.0406036
-	-	-	-	-	-	rs1730400	148071220	intronic	N	0.0406049
-	-	-	-	-	-	rs1730411	148077484	intronic	N	0.0406411
-	-	-	-	-	-	rs1730410	148077482	intronic	N	0.0406411
-	-	-	-	-	-	rs1730409	148077474	intronic	N	0.0406414
-	-	-	-	-	-	rs35373060	148070393	intronic	N	0.0407383
-	-	-	-	-	-	rs1730394	148070231	intronic	N	0.0408519
-	-	-	-	-	-	rs1637855	148071298	intronic	N	0.0409227
-	-	-	-	-	-	rs1730402	148071652	intronic	N	0.0409401
-	-	-	-	-	-	rs1730401	148071262	intronic	N	0.0409535
-	-	-	-	-	-	rs35795122	148072350	intronic	N	0.0409726
-	-	-	-	-	-	rs1730404	148072072	intronic	N	0.0409809
-	-	-	-	-	-	rs7792911	147985358	intronic	N	0.0410829
-	-	-	-	-	-	rs1918292	147990185	intronic	N	0.0411111
-	-	-	-	-	-	rs1637854	148076478	intronic	N	0.0411846
-	-	-	-	-	-	rs1637853	148076933	intronic	N	0.0411902
-	-	-	-	-	-	rs11353652	148077267	intronic	N	0.0412076
-	-	-	-	-	-	rs1637852	148077370	intronic	N	0.0412113
-	-	-	-	-	-	rs4726943	147990043	intronic	N	0.0412399
-	-	-	-	-	-	rs2373339	147990166	intronic	N	0.0413333
-	-	-	-	-	-	rs10232020	146567251	intronic	N	0.0414196
-	-	-	-	-	-	rs1730393	148069224	intronic	N	0.0414901
-	-	-	-	-	-	rs1730406	148076876	intronic	N	0.0415774
-	-	-	-	-	-	rs7779622	148051993	intronic	N	0.0416514
-	-	-	-	-	-	rs10215983	147986598	intronic	N	0.0416836
-	-	-	-	-	-	rs10277373	147986511	intronic	N	0.0417528
-	-	-	-	-	-	rs35654486	148079585	intronic	N	0.0418757
-	-	-	-	-	-	rs1730415	148078364	intronic	N	0.0418764
-	-	-	-	-	-	rs1730413	148078169	intronic	N	0.041885
-	-	-	-	-	-	rs1632702	148078235	intronic	N	0.0418854
-	-	-	-	-	-	rs1637849	148078624	intronic	N	0.0419
-	-	-	-	-	-	rs1730416	148078425	intronic	N	0.04191
-	-	-	-	-	-	rs10277233	147986419	intronic	N	0.0419227
-	-	-	-	-	-	rs1637848	148079266	intronic	N	0.0419289
-	-	-	-	-	-	rs1730418	148079376	intronic	N	0.0419449
-	-	-	-	-	-	rs1637847	148079327	intronic	N	0.0420001
-	-	-	-	-	-	rs1637846	148079741	intronic	N	0.0420442
-	-	-	-	-	-	rs7803754	147812831	intronic	N	0.0420625
-	-	-	-	-	-	rs17170594	147249524	intronic	N	0.0421016
-	-	-	-	-	-	rs2972108	147864611	intronic	N	0.0422195
-	-	-	-	-	-	rs6962409	147249143	intronic	N	0.0422445
-	-	-	-	-	-	rs12669189	147805573	intronic	N	0.042458
-	-	-	-	-	-	rs4726946	147993238	intronic	N	0.0425724
-	-	-	-	-	-	rs1918290	147991112	intronic	N	0.0432702
-	-	-	-	-	-	rs7781615	147812966	intronic	N	0.0433301
-	-	-	-	-	-	rs10238771	147246590	intronic	N	0.0433799
-	-	-	-	-	-	rs2254307	147666838	intronic	N	0.043438
-	-	-	-	-	-	rs10272539	147985008	intronic	N	0.0435052
-	-	-	-	-	-	rs2906300	147854767	intronic	N	0.0435195
-	-	-	-	-	-	rs1637845	148079806	intronic	N	0.0436213
-	-	-	-	-	-	rs11976128	148076778	intronic	N	0.044033
-	-	-	-	-	-	rs55685815	147360356	intronic	N	0.0442074
-	-	-	-	-	-	rs117060204	147807533	intronic	N	0.0443256
-	-	-	-	-	-	rs12666634	147247139	intronic	N	0.0447608
-	-	-	-	-	-	rs6968236	147992648	intronic	N	0.0449789
-	-	-	-	-	-	rs112454873	147352276	intronic	N	0.045442
-	-	-	-	-	-	rs2707591	147654953	intronic	N	0.0454679
-	-	-	-	-	-	rs71532728	148068042	intronic	N	0.0455166
-	-	-	-	-	-	rs78360196	147645664	intronic	N	0.0456019
-	-	-	-	-	-	rs113029500	147352380	intronic	N	0.045609
-	-	-	-	-	-	rs111434727	147352476	intronic	N	0.0456132
-	-	-	-	-	-	rs77058497	147353569	intronic	N	0.0457493
-	-	-	-	-	-	rs80212982	147353997	intronic	N	0.0457501
-	-	-	-	-	-	rs77574850	147354033	intronic	N	0.0457603
-	-	-	-	-	-	rs75122151	147354243	intronic	N	0.0457756
-	-	-	-	-	-	rs17248680	147354543	intronic	N	0.0458547
-	-	-	-	-	-	rs74951557	147354676	intronic	N	0.0458642
-	-	-	-	-	-	rs7793325	147662579	intronic	N	0.0458795
-	-	-	-	-	-	rs13238480	147526360	intronic	N	0.0459593
-	-	-	-	-	-	rs10155900	147991580	intronic	N	0.0460165
-	-	-	-	-	-	rs9640519	147991616	intronic	N	0.046072
-	-	-	-	-	-	rs9640520	147991622	intronic	N	0.0461069
-	-	-	-	-	-	rs10268611	147261364	intronic	N	0.0463386
-	-	-	-	-	-	rs2972116	147852456	intronic	N	0.0463996
-	-	-	-	-	-	rs12536839	147265016	intronic	N	0.0464835
-	-	-	-	-	-	rs12534209	147265102	intronic	N	0.0464938
-	-	-	-	-	-	rs2707593	147661215	intronic	N	0.0468794
-	-	-	-	-	-	rs7810334	148054423	intronic	N	0.0470764
-	-	-	-	-	-	rs851663	147511889	intronic	N	0.0470976
-	-	-	-	-	-	rs4725763	147810841	intronic	N	0.047101
-	-	-	-	-	-	rs79926569	147354014	intronic	N	0.0471329
-	-	-	-	-	-	rs79196987	147354301	intronic	N	0.0471337
-	-	-	-	-	-	rs77161580	147352600	intronic	N	0.0472245
-	-	-	-	-	-	rs68071707	147660143	intronic	N	0.0473633
-	-	-	-	-	-	rs1637844	148079825	intronic	N	0.047371
-	-	-	-	-	-	rs1177944	148059287	intronic	N	0.0477652
-	-	-	-	-	-	rs2249958	147654425	intronic	N	0.0481859
-	-	-	-	-	-	rs6968094	147992571	intronic	N	0.0482006
-	-	-	-	-	-	rs116866480	147649183	intronic	N	0.048411
-	-	-	-	-	-	rs7804071	147813046	intronic	N	0.048485
-	-	-	-	-	-	rs7791347	147649325	intronic	N	0.0487799
-	-	-	-	-	-	rs7778746	147649324	intronic	N	0.0487809
-	-	-	-	-	-	rs2247093	147652766	intronic	N	0.0489197
-	-	-	-	-	-	rs56081512	147360370	intronic	N	0.0495827
-	-	-	-	-	-	rs2972118	147878316	intronic	N	0.0496382
-	-	-	-	-	-	rs2708282	147659836	intronic	N	0.0496767
-	-	-	-	-	-	rs12703987	147678465	intronic	N	0.0499551
BIN1	0.00985	0.345825	2	127805607	protein-coding gene	rs67139861	127852123	intronic	N	0.0145258
-	-	-	-	-	-	rs11695710	127852929	intronic	N	0.0149049
-	-	-	-	-	-	rs13388170	127854633	intronic	N	0.0149495
-	-	-	-	-	-	rs11678252	127851697	intronic	N	0.0150437
-	-	-	-	-	-	rs2404527	127857046	intronic	N	0.015623
-	-	-	-	-	-	rs746979	127856734	intronic	N	0.0156516
-	-	-	-	-	-	rs72843900	127802704	downstream	N	0.0171691
-	-	-	-	-	-	rs115255114	127820381	intronic	N	0.0193804
-	-	-	-	-	-	rs13403184	127854550	intronic	N	0.0197955
-	-	-	-	-	-	rs55636820	127812256	intronic	N	0.0201866
-	-	-	-	-	-	rs1137845	127821207	exonic	N	0.0221143
-	-	-	-	-	-	rs2228955	127816695	exonic	N	0.023532
-	-	-	-	-	-	rs2276581	127816475	intronic	N	0.0245113
-	-	-	-	-	-	rs2276580	127816536	intronic	N	0.0245257
-	-	-	-	-	-	rs3754615	127815238	intronic	N	0.0248482
-	-	-	-	-	-	rs75539206	127811810	intronic	N	0.0256967
-	-	-	-	-	-	rs12466912	127808116	intronic	N	0.0259622
-	-	-	-	-	-	rs12466914	127808127	intronic	N	0.0259739
-	-	-	-	-	-	rs138463675	127801533	downstream	N	0.0262102
-	-	-	-	-	-	rs77597227	127801330	downstream	N	0.0264577
-	-	-	-	-	-	rs202173088	127802027	downstream	N	0.0265219
-	-	-	-	-	-	rs17014797	127804141	downstream	N	0.0271693
-	-	-	-	-	-	rs2301197	127817787	intronic	N	0.0310475
-	-	-	-	-	-	rs200470319	127801900	downstream	N	0.0315685
-	-	-	-	-	-	rs3820758	127825212	intronic	N	0.0340886
BCL6	0.00986	0.345825	3	187439169	protein-coding gene	rs73886536	187441949	intronic	N	0.0110032
-	-	-	-	-	-	rs73184656	187441816	intronic	N	0.0139861
-	-	-	-	-	-	rs1523475	187444210	intronic	N	0.0185276
-	-	-	-	-	-	rs57286227	187467220	upstream	N	0.0267508
-	-	-	-	-	-	rs61732778	187443314	exonic	N	0.0283192
-	-	-	-	-	-	rs34967912	187445210	intronic	N	0.0284074
-	-	-	-	-	-	rs77754772	187446059	intronic	N	0.0288998
-	-	-	-	-	-	rs41268621	187446390	intronic	N	0.0289529
-	-	-	-	-	-	rs2889871	187448254	intronic	N	0.0368487
-	-	-	-	-	-	rs55934024	187438897	downstream	N	0.0385557
-	-	-	-	-	-	rs59761878	187436079	downstream	N	0.0388217
-	-	-	-	-	-	rs77299262	187450067	intronic	N	0.0398987
-	-	-	-	-	-	rs76287110	187450354	intronic	N	0.0406356
-	-	-	-	-	-	rs4686466	187438826	downstream	N	0.0496514
PLA2G4A	0.00988	0.345825	1	186798080	protein-coding gene	rs1980446	186849084	intronic	N	9.22215e-05
-	-	-	-	-	-	rs17526478	186851157	intronic	N	9.99037e-05
-	-	-	-	-	-	rs10737272	186846332	intronic	N	0.000122951
-	-	-	-	-	-	rs10911946	186855206	intronic	N	0.00129642
-	-	-	-	-	-	rs10911940	186845547	intronic	N	0.00407634
-	-	-	-	-	-	rs78546905	186846174	intronic	N	0.00409258
-	-	-	-	-	-	rs10798062	186841580	intronic	N	0.0041323
-	-	-	-	-	-	rs79149947	186848148	intronic	N	0.00415919
-	-	-	-	-	-	rs12143244	186848973	intronic	N	0.00418776
-	-	-	-	-	-	rs12091045	186850307	intronic	N	0.00423113
-	-	-	-	-	-	rs10911943	186850715	intronic	N	0.00442474
-	-	-	-	-	-	rs10911944	186850920	intronic	N	0.0045346
-	-	-	-	-	-	rs28676882	186852038	intronic	N	0.00513455
-	-	-	-	-	-	rs1980444	186850960	intronic	N	0.00740712
-	-	-	-	-	-	rs16826042	186851887	intronic	N	0.00761558
-	-	-	-	-	-	rs2049963	186851216	intronic	N	0.00890587
-	-	-	-	-	-	rs2223307	186844926	intronic	N	0.0123156
-	-	-	-	-	-	rs7416329	186844839	intronic	N	0.0123855
-	-	-	-	-	-	rs10911945	186852597	intronic	N	0.0153857
-	-	-	-	-	-	rs10798067	186855640	intronic	N	0.0247384
-	-	-	-	-	-	rs10798066	186853860	intronic	N	0.0264771
-	-	-	-	-	-	rs16826066	186856228	intronic	N	0.0294112
-	-	-	-	-	-	rs2205898	186857959	intronic	N	0.0335521
-	-	-	-	-	-	rs10911938	186842083	intronic	N	0.0336893
-	-	-	-	-	-	rs67366503	186906384	intronic	N	0.0380328
-	-	-	-	-	-	rs6699070	186858497	intronic	N	0.0435264
-	-	-	-	-	-	rs147788201	186848976	intronic	N	0.0477743
SLC38A6	0.00991	0.345825	14	61447962	protein-coding gene	rs17097938	61448049	exonic	N	0.000935571
-	-	-	-	-	-	rs56318647	61555226	downstream	N	0.00111933
-	-	-	-	-	-	rs200983935	61548395	intronic	N	0.00173672
-	-	-	-	-	-	rs74883581	61494706	intronic	N	0.00300465
-	-	-	-	-	-	rs117101667	61481373	intronic	N	0.00464378
-	-	-	-	-	-	rs78082615	61464291	intronic	N	0.0118346
-	-	-	-	-	-	rs2296927	61443156	intronic	N	0.0379461
S100A1	0.00992	0.345825	1	153600909	protein-coding gene	rs1411273	153602435	intronic	N	0.00796311
-	-	-	-	-	-	rs28580554	153606851	intronic	N	0.00801045
-	-	-	-	-	-	rs28380060	153605909	intronic	N	0.0080646
-	-	-	-	-	-	rs6694006	153604856	intronic	N	0.00806762
-	-	-	-	-	-	rs3818632	153604519	5UTR	N	0.00822148
-	-	-	-	-	-	rs1128894	153604422	3UTR	N	0.008296
-	-	-	-	-	-	rs35848200	153605955	intronic	N	0.00834679
-	-	-	-	-	-	rs1888115	153606387	intronic	N	0.00835491
-	-	-	-	-	-	rs28700217	153605260	intronic	N	0.00836408
-	-	-	-	-	-	rs4845557	153609039	intronic	N	0.00960035
-	-	-	-	-	-	rs28379831	153607631	intronic	N	0.00974486
-	-	-	-	-	-	rs1046381	153604112	intronic	N	0.0108986
-	-	-	-	-	-	rs3790411	153602861	intronic	N	0.0123082
-	-	-	-	-	-	rs3806233	153600778	intronic	N	0.0149025
-	-	-	-	-	-	rs28518786	153608116	intronic	N	0.0172168
-	-	-	-	-	-	rs35760493	153596603	intronic	N	0.0178241
-	-	-	-	-	-	rs28754733	153598094	intronic	N	0.0191483
-	-	-	-	-	-	rs999418	153600124	intronic	N	0.0192589
-	-	-	-	-	-	rs35890519	153597117	intronic	N	0.020583
WDR45B	0.00999	0.345825	17	80572437	protein-coding gene	rs4789705	80571129	downstream	N	0.00326922
-	-	-	-	-	-	rs75985716	80593731	intronic	N	0.0036828
-	-	-	-	-	-	rs7226089	80610191	upstream	N	0.0291811
-	-	-	-	-	-	rs111487091	80572258	downstream	N	0.0448793
-	-	-	-	-	-	rs537054959	80572255	downstream	N	0.0455271
-	-	-	-	-	-	rs568762043	80572253	downstream	N	0.0455316
CLMP	0.00999	0.345825	11	122940579	protein-coding gene	rs10892969	123003381	intronic	N	0.00161804
-	-	-	-	-	-	rs11219010	123002727	intronic	N	0.00168853
-	-	-	-	-	-	rs11219009	123002723	intronic	N	0.00169033
-	-	-	-	-	-	rs4442564	123002799	intronic	N	0.00170897
-	-	-	-	-	-	rs4454733	123002792	intronic	N	0.00171377
-	-	-	-	-	-	rs11219008	123002706	intronic	N	0.00174203
-	-	-	-	-	-	rs1975891	123002588	intronic	N	0.00179458
-	-	-	-	-	-	rs1975890	123002393	intronic	N	0.00187727
-	-	-	-	-	-	rs1563965	123002293	intronic	N	0.00192216
-	-	-	-	-	-	rs12280271	123001798	intronic	N	0.00217018
-	-	-	-	-	-	rs12287160	123001697	intronic	N	0.00221578
-	-	-	-	-	-	rs12293323	123001687	intronic	N	0.00222739
-	-	-	-	-	-	rs6589969	123013271	intronic	N	0.00265853
-	-	-	-	-	-	rs6589967	123013236	intronic	N	0.00280848
-	-	-	-	-	-	rs6589968	123013242	intronic	N	0.00282711
-	-	-	-	-	-	rs2008043	123014573	intronic	N	0.00295229
-	-	-	-	-	-	rs7127338	123013755	intronic	N	0.00296598
-	-	-	-	-	-	rs11219019	123013581	intronic	N	0.00300352
-	-	-	-	-	-	rs11219018	123013551	intronic	N	0.00302866
-	-	-	-	-	-	rs150102942	123013366	intronic	N	0.00347116
-	-	-	-	-	-	rs4935826	123012143	intronic	N	0.00410563
-	-	-	-	-	-	rs7106766	123012724	intronic	N	0.00415553
-	-	-	-	-	-	rs7106843	123012573	intronic	N	0.00424017
-	-	-	-	-	-	rs7106958	123012658	intronic	N	0.00435877
-	-	-	-	-	-	rs11219017	123013489	intronic	N	0.00441818
-	-	-	-	-	-	rs12289191	123012041	intronic	N	0.00453645
-	-	-	-	-	-	rs12807598	123011986	intronic	N	0.00462687
-	-	-	-	-	-	rs4304791	123011731	intronic	N	0.00469357
-	-	-	-	-	-	rs4435015	123011703	intronic	N	0.00470414
-	-	-	-	-	-	rs4584587	123011840	intronic	N	0.00472647
-	-	-	-	-	-	rs35812767	123011960	intronic	N	0.00473709
-	-	-	-	-	-	rs12807560	123011924	intronic	N	0.00521027
-	-	-	-	-	-	rs4475932	123009975	intronic	N	0.00544461
-	-	-	-	-	-	rs12287518	123005490	intronic	N	0.00599199
-	-	-	-	-	-	rs11601147	123010214	intronic	N	0.00658711
-	-	-	-	-	-	rs10892971	123010887	intronic	N	0.00698535
-	-	-	-	-	-	rs4936778	123010654	intronic	N	0.00744075
-	-	-	-	-	-	rs11219016	123011036	intronic	N	0.00746577
-	-	-	-	-	-	rs7130674	123006150	intronic	N	0.00892093
-	-	-	-	-	-	rs35816690	123007146	intronic	N	0.00909478
-	-	-	-	-	-	rs7938017	123007752	intronic	N	0.010095
-	-	-	-	-	-	rs35705706	123007144	intronic	N	0.0101753
-	-	-	-	-	-	rs10714246	123012693	intronic	N	0.0101837
-	-	-	-	-	-	rs11219006	123000863	intronic	N	0.0142144
-	-	-	-	-	-	rs7937767	123007582	intronic	N	0.0145159
-	-	-	-	-	-	rs201034582	123000274	intronic	N	0.0146598
-	-	-	-	-	-	rs7937946	123007841	intronic	N	0.0177573
-	-	-	-	-	-	rs10790556	123025690	intronic	N	0.024975
-	-	-	-	-	-	rs12287629	123005511	intronic	N	0.0265739
-	-	-	-	-	-	rs55676371	123005368	intronic	N	0.0266289
-	-	-	-	-	-	rs12279677	123006654	intronic	N	0.0281868
-	-	-	-	-	-	rs34337103	123005515	intronic	N	0.0282259
-	-	-	-	-	-	rs12274172	123005241	intronic	N	0.02905
-	-	-	-	-	-	rs12274236	123005349	intronic	N	0.0290839
-	-	-	-	-	-	rs12287615	123005414	intronic	N	0.0291642
-	-	-	-	-	-	rs12287633	123005614	intronic	N	0.0293337
-	-	-	-	-	-	rs12274492	123005825	intronic	N	0.029507
-	-	-	-	-	-	rs12287708	123005796	intronic	N	0.0295223
-	-	-	-	-	-	rs71281628	123006001	intronic	N	0.0297044
-	-	-	-	-	-	rs11219012	123005954	intronic	N	0.0300374
-	-	-	-	-	-	rs12270481	123003303	intronic	N	0.0310093
-	-	-	-	-	-	rs113451750	123004938	intronic	N	0.0313473
-	-	-	-	-	-	rs11219014	123006624	intronic	N	0.0325919
-	-	-	-	-	-	rs11219013	123006617	intronic	N	0.0325959
-	-	-	-	-	-	rs10892970	123006473	intronic	N	0.032636
-	-	-	-	-	-	rs11219015	123008115	intronic	N	0.0367566
-	-	-	-	-	-	rs12290580	123018185	intronic	N	0.0405746
-	-	-	-	-	-	rs4345978	123009751	intronic	N	0.0436327
-	-	-	-	-	-	rs4438047	123009683	intronic	N	0.0436967
-	-	-	-	-	-	rs7105909	123018038	intronic	N	0.0450957
-	-	-	-	-	-	rs12283343	123008349	intronic	N	0.0452934
-	-	-	-	-	-	rs12283311	123008467	intronic	N	0.0457778
-	-	-	-	-	-	rs7127455	123013822	intronic	N	0.046119
-	-	-	-	-	-	rs4935829	123026823	intronic	N	0.04749
-	-	-	-	-	-	rs11600361	123027157	intronic	N	0.047576
-	-	-	-	-	-	rs7927861	123017343	intronic	N	0.0476922
-	-	-	-	-	-	rs11219021	123016998	intronic	N	0.048323
-	-	-	-	-	-	rs11600359	123027134	intronic	N	0.0494341
XRCC3	0.01	0.345825	14	104163953	protein-coding gene	rs201647595	104168218	intronic	N	8.84777e-05
-	-	-	-	-	-	rs3212092	104168644	intronic	N	8.86695e-05
-	-	-	-	-	-	rs3212135	104163122	intronic	N	9.12403e-05
-	-	-	-	-	-	rs199793653	104181170	intronic	N	0.000120064
-	-	-	-	-	-	rs76835270	104186468	intronic	N	0.000372941
-	-	-	-	-	-	rs861535	104167938	intronic	N	0.00645636
RPL37	0.01	0.345825	5	40825364	protein-coding gene	rs60107137	40829779	3UTR	N	0.0159471
-	-	-	-	-	-	rs79050042	40836975	upstream	N	0.0310444
-	-	-	-	-	-	rs73084494	40821791	downstream	N	0.0324079
-	-	-	-	-	-	rs74293600	40831070	3UTR	N	0.035222
-	-	-	-	-	-	rs1631660	40830927	3UTR	N	0.0487867
NYAP2	0.01003	0.345825	2	226265601	protein-coding gene	rs1367587	226417918	intronic	N	0.00384383
-	-	-	-	-	-	rs7424762	226385972	intronic	N	0.00432889
-	-	-	-	-	-	rs1431077	226426448	intronic	N	0.00625172
-	-	-	-	-	-	rs11307088	226430353	intronic	N	0.0125644
-	-	-	-	-	-	rs7595617	226515698	intronic	N	0.0137848
-	-	-	-	-	-	rs13424677	226507600	intronic	N	0.0141848
-	-	-	-	-	-	rs77639628	226391844	intronic	N	0.0205525
-	-	-	-	-	-	rs10192497	226404399	intronic	N	0.042116
-	-	-	-	-	-	rs6436566	226403566	intronic	N	0.0424784
-	-	-	-	-	-	rs72978570	226487410	intronic	N	0.0432281
-	-	-	-	-	-	rs1542367	226401226	intronic	N	0.0434558
-	-	-	-	-	-	rs1542368	226400986	intronic	N	0.043572
-	-	-	-	-	-	rs891584	226400439	intronic	N	0.0438389
-	-	-	-	-	-	rs891583	226400470	intronic	N	0.0438432
-	-	-	-	-	-	rs7606323	226397028	intronic	N	0.0453721
-	-	-	-	-	-	rs5839111	226401243	intronic	N	0.0456312
-	-	-	-	-	-	rs10933097	226395180	intronic	N	0.045794
SLC43A1	0.01004	0.345825	11	57252006	protein-coding gene	rs2729385	57262993	intronic	N	0.00357226
-	-	-	-	-	-	rs2467327	57279228	intronic	N	0.0105524
-	-	-	-	-	-	rs2511984	57278733	intronic	N	0.0112677
-	-	-	-	-	-	rs2848626	57283988	upstream	N	0.0136227
-	-	-	-	-	-	rs2649667	57270509	intronic	N	0.0150893
-	-	-	-	-	-	rs2439890	57254088	intronic	N	0.0207291
-	-	-	-	-	-	rs2848641	57263068	intronic	N	0.0212444
-	-	-	-	-	-	rs56032818	57269429	intronic	N	0.0216385
-	-	-	-	-	-	rs2581923	57249991	downstream	N	0.0220936
-	-	-	-	-	-	rs3051419	57264674	intronic	N	0.0220992
-	-	-	-	-	-	rs2729377	57250084	downstream	N	0.0230915
-	-	-	-	-	-	rs2848634	57252328	3UTR	N	0.0234321
-	-	-	-	-	-	rs2848635	57253931	intronic	N	0.0241742
-	-	-	-	-	-	rs2729353	57248003	downstream	N	0.0244422
-	-	-	-	-	-	rs2729384	57258617	intronic	N	0.0264781
-	-	-	-	-	-	rs2250673	57268170	intronic	N	0.0266359
-	-	-	-	-	-	rs10750864	57259694	intronic	N	0.02716
-	-	-	-	-	-	rs2848640	57262680	intronic	N	0.0282391
-	-	-	-	-	-	rs2509899	57262596	intronic	N	0.028922
-	-	-	-	-	-	rs2729387	57262699	intronic	N	0.0309283
-	-	-	-	-	-	rs1001956	57266949	intronic	N	0.0319449
-	-	-	-	-	-	rs2581922	57265400	intronic	N	0.0329766
-	-	-	-	-	-	rs2584856	57267312	intronic	N	0.0348243
-	-	-	-	-	-	rs2955849	57249121	downstream	N	0.0387656
-	-	-	-	-	-	rs2454664	57271531	intronic	N	0.0430479
KATNBL1	0.01005	0.345825	15	34432874	protein-coding gene	rs73376192	34453521	intronic	N	0.00378577
-	-	-	-	-	-	rs12900470	34473914	intronic	N	0.00528123
-	-	-	-	-	-	rs12900468	34473913	intronic	N	0.0052816
-	-	-	-	-	-	rs111718435	34484615	intronic	N	0.00543134
-	-	-	-	-	-	rs76313777	34490450	intronic	N	0.00583998
-	-	-	-	-	-	rs147060457	34475193	intronic	N	0.00637475
-	-	-	-	-	-	rs74482733	34435255	intronic	N	0.00644725
-	-	-	-	-	-	rs73376178	34447901	intronic	N	0.00652234
-	-	-	-	-	-	rs60905714	34478046	intronic	N	0.00670569
-	-	-	-	-	-	rs73380126	34479411	intronic	N	0.00697689
-	-	-	-	-	-	rs73378144	34473473	intronic	N	0.00697998
-	-	-	-	-	-	rs7178002	34479881	intronic	N	0.00698026
-	-	-	-	-	-	rs73380107	34474970	intronic	N	0.00698084
-	-	-	-	-	-	rs79745542	34477963	intronic	N	0.00698253
-	-	-	-	-	-	rs9944206	34477422	intronic	N	0.00698447
-	-	-	-	-	-	rs73380135	34481015	intronic	N	0.00698866
-	-	-	-	-	-	rs73380141	34481327	intronic	N	0.00698957
-	-	-	-	-	-	rs7180024	34482147	intronic	N	0.00698991
-	-	-	-	-	-	rs28375867	34481610	intronic	N	0.00699039
-	-	-	-	-	-	rs28418847	34481669	intronic	N	0.00699051
-	-	-	-	-	-	rs7173618	34482337	intronic	N	0.00699248
-	-	-	-	-	-	rs112274443	34483924	intronic	N	0.00699691
-	-	-	-	-	-	rs73380157	34485128	intronic	N	0.00700205
-	-	-	-	-	-	rs72529392	34472700	intronic	N	0.0070427
-	-	-	-	-	-	rs57834992	34487307	intronic	N	0.00711667
-	-	-	-	-	-	rs34187931	34484880	intronic	N	0.00771952
-	-	-	-	-	-	rs56936283	34443766	intronic	N	0.00781132
-	-	-	-	-	-	rs16958835	34436702	intronic	N	0.00801117
-	-	-	-	-	-	rs7166360	34442291	intronic	N	0.00801237
-	-	-	-	-	-	rs73376168	34441613	intronic	N	0.00802826
-	-	-	-	-	-	rs16958836	34439170	intronic	N	0.00803373
-	-	-	-	-	-	rs76244829	34437044	intronic	N	0.00803874
-	-	-	-	-	-	rs59611916	34444494	intronic	N	0.0080847
-	-	-	-	-	-	rs76875145	34466942	intronic	N	0.00809821
-	-	-	-	-	-	rs73378126	34466895	intronic	N	0.00810356
-	-	-	-	-	-	rs57699120	34464618	intronic	N	0.00810455
-	-	-	-	-	-	rs113602095	34462660	intronic	N	0.00811194
-	-	-	-	-	-	rs8036791	34461278	intronic	N	0.00811534
-	-	-	-	-	-	rs111264909	34460325	intronic	N	0.00811915
-	-	-	-	-	-	rs7172480	34458889	intronic	N	0.00812102
-	-	-	-	-	-	rs113038820	34456221	intronic	N	0.0081279
-	-	-	-	-	-	rs73376196	34455554	intronic	N	0.00812924
-	-	-	-	-	-	rs57715967	34448641	intronic	N	0.00815665
-	-	-	-	-	-	rs73376181	34448442	intronic	N	0.00815684
-	-	-	-	-	-	rs113440718	34434974	intronic	N	0.00833125
-	-	-	-	-	-	rs6495558	34449485	intronic	N	0.00859864
-	-	-	-	-	-	rs7180920	34492290	intronic	N	0.00867572
-	-	-	-	-	-	rs12592460	34492791	intronic	N	0.00871737
-	-	-	-	-	-	rs67515160	34494666	intronic	N	0.00882333
-	-	-	-	-	-	rs73376156	34431604	downstream	N	0.0088859
-	-	-	-	-	-	rs7174014	34488738	intronic	N	0.0092066
-	-	-	-	-	-	rs57229186	34444143	intronic	N	0.0102187
-	-	-	-	-	-	rs73376193	34453571	intronic	N	0.0103764
-	-	-	-	-	-	rs149380818	34473959	intronic	N	0.0113313
-	-	-	-	-	-	rs138936703	34473955	intronic	N	0.0113314
-	-	-	-	-	-	rs75544400	34437062	intronic	N	0.0116991
-	-	-	-	-	-	rs6495620	34501958	intronic	N	0.0122208
-	-	-	-	-	-	rs8040071	34504160	upstream	N	0.0129396
-	-	-	-	-	-	rs6495619	34501871	intronic	N	0.0131255
-	-	-	-	-	-	rs7168761	34506218	upstream	N	0.0142666
-	-	-	-	-	-	rs7168619	34506150	upstream	N	0.0149427
-	-	-	-	-	-	rs6495625	34504902	upstream	N	0.0157494
-	-	-	-	-	-	rs199991134	34484604	intronic	N	0.0195065
-	-	-	-	-	-	rs11852460	34485253	intronic	N	0.0195564
-	-	-	-	-	-	rs28652966	34486827	intronic	N	0.0196605
-	-	-	-	-	-	rs8026939	34486601	intronic	N	0.0196626
-	-	-	-	-	-	rs12904036	34485747	intronic	N	0.0197879
-	-	-	-	-	-	rs138663395	34498236	intronic	N	0.0216073
-	-	-	-	-	-	rs150079961	34469603	intronic	N	0.0221441
-	-	-	-	-	-	rs12917397	34485596	intronic	N	0.0222645
-	-	-	-	-	-	rs17554478	34502463	upstream	N	0.0222824
-	-	-	-	-	-	rs142997558	34487363	intronic	N	0.023375
-	-	-	-	-	-	rs11635964	34486916	intronic	N	0.0240183
-	-	-	-	-	-	rs11073010	34488969	intronic	N	0.03036
-	-	-	-	-	-	rs67076859	34473892	intronic	N	0.0304126
-	-	-	-	-	-	rs78825149	34444006	intronic	N	0.0310717
-	-	-	-	-	-	rs10851952	34493483	intronic	N	0.0316684
-	-	-	-	-	-	rs12437551	34498405	intronic	N	0.0316972
-	-	-	-	-	-	rs11073014	34494035	intronic	N	0.0318279
-	-	-	-	-	-	rs12441003	34498715	intronic	N	0.0335945
-	-	-	-	-	-	rs7181902	34483333	intronic	N	0.0345333
-	-	-	-	-	-	rs9972505	34480912	intronic	N	0.0356756
-	-	-	-	-	-	rs7178988	34482862	intronic	N	0.0359144
-	-	-	-	-	-	rs112622042	34480159	intronic	N	0.0359144
-	-	-	-	-	-	rs58875083	34483887	intronic	N	0.0359182
-	-	-	-	-	-	rs8034315	34481477	intronic	N	0.0359186
-	-	-	-	-	-	rs7181687	34483211	intronic	N	0.0359208
-	-	-	-	-	-	rs8027830	34479217	intronic	N	0.0359252
-	-	-	-	-	-	rs8027499	34501587	intronic	N	0.0359363
-	-	-	-	-	-	rs56731918	34478465	intronic	N	0.0359461
-	-	-	-	-	-	rs112449605	34476547	intronic	N	0.0359645
-	-	-	-	-	-	rs11854686	34475199	intronic	N	0.0359759
-	-	-	-	-	-	rs11857205	34475142	intronic	N	0.0359802
-	-	-	-	-	-	rs1978810	34474195	intronic	N	0.035989
-	-	-	-	-	-	rs16958848	34473457	intronic	N	0.0360404
-	-	-	-	-	-	rs28538047	34472873	intronic	N	0.0362791
-	-	-	-	-	-	rs60749797	34472196	intronic	N	0.0372442
-	-	-	-	-	-	rs73378141	34470695	intronic	N	0.0374615
-	-	-	-	-	-	rs11857684	34471383	intronic	N	0.0375918
-	-	-	-	-	-	rs11852537	34470359	intronic	N	0.039601
-	-	-	-	-	-	rs73378138	34469648	intronic	N	0.0419843
-	-	-	-	-	-	rs7174442	34467672	intronic	N	0.0426877
-	-	-	-	-	-	rs73378128	34466925	intronic	N	0.0429447
-	-	-	-	-	-	rs7172633	34467425	intronic	N	0.0430097
-	-	-	-	-	-	rs80066991	34467173	intronic	N	0.0430578
-	-	-	-	-	-	rs8043216	34478379	intronic	N	0.043068
-	-	-	-	-	-	rs8028950	34466687	intronic	N	0.0430696
-	-	-	-	-	-	rs8028932	34466656	intronic	N	0.0430708
-	-	-	-	-	-	rs59635553	34465042	intronic	N	0.0431222
-	-	-	-	-	-	rs7178203	34464819	intronic	N	0.0431303
-	-	-	-	-	-	rs28768700	34462795	intronic	N	0.0432003
-	-	-	-	-	-	rs28813796	34462768	intronic	N	0.0432004
-	-	-	-	-	-	rs6495580	34461844	intronic	N	0.0432116
-	-	-	-	-	-	rs7174586	34467727	intronic	N	0.043212
-	-	-	-	-	-	rs7173244	34467723	intronic	N	0.0432146
-	-	-	-	-	-	rs2339368	34459702	intronic	N	0.0432821
-	-	-	-	-	-	rs7175168	34459201	intronic	N	0.0432897
-	-	-	-	-	-	rs11073019	34505864	upstream	N	0.0433792
-	-	-	-	-	-	rs8031102	34454655	intronic	N	0.0434219
-	-	-	-	-	-	rs73376164	34439926	intronic	N	0.0435421
-	-	-	-	-	-	rs8025730	34453933	intronic	N	0.0435628
-	-	-	-	-	-	rs7497840	34462124	intronic	N	0.0435856
-	-	-	-	-	-	rs7497951	34462128	intronic	N	0.0435857
-	-	-	-	-	-	rs8040732	34446589	intronic	N	0.0436435
-	-	-	-	-	-	rs1836978	34472050	intronic	N	0.0438362
-	-	-	-	-	-	rs57530092	34463220	intronic	N	0.0440333
-	-	-	-	-	-	rs12594077	34438576	intronic	N	0.0451662
-	-	-	-	-	-	rs12442758	34506111	upstream	N	0.0452427
-	-	-	-	-	-	rs8036468	34506803	upstream	N	0.0469596
-	-	-	-	-	-	rs1836977	34445953	intronic	N	0.0489164
-	-	-	-	-	-	rs16958829	34431457	downstream	N	0.049267
-	-	-	-	-	-	rs8025406	34469400	intronic	N	0.049302
-	-	-	-	-	-	rs71893240	34430839	downstream	N	0.049751
P2RX2	0.01007	0.345825	12	133195361	protein-coding gene	rs4883632	133198021	intronic	N	0.000869757
-	-	-	-	-	-	rs11146975	133194786	upstream	N	0.0113244
-	-	-	-	-	-	rs14302	133200748	3UTR	N	0.0197271
-	-	-	-	-	-	rs4883544	133201947	intronic	N	0.0216956
-	-	-	-	-	-	rs5745061	133203297	intronic	N	0.0217928
-	-	-	-	-	-	rs5745059	133203351	intronic	N	0.021951
-	-	-	-	-	-	rs7973007	133198909	3UTR	N	0.0219612
-	-	-	-	-	-	rs4883631	133199786	downstream	N	0.0221491
-	-	-	-	-	-	rs7955816	133196733	intronic	N	0.0264951
-	-	-	-	-	-	rs11364942	133197288	intronic	N	0.0304436
-	-	-	-	-	-	rs7966242	133192551	upstream	N	0.0311704
-	-	-	-	-	-	rs6560891	133197018	intronic	N	0.0315267
-	-	-	-	-	-	rs6560890	133195311	upstream	N	0.0319667
-	-	-	-	-	-	rs7964634	133196596	exonic	N	0.0326111
-	-	-	-	-	-	rs5801985	133194720	upstream	N	0.035036
-	-	-	-	-	-	rs7964872	133196773	intronic	N	0.0365328
-	-	-	-	-	-	rs7963426	133192479	upstream	N	0.0367331
-	-	-	-	-	-	rs6560889	133195135	upstream	N	0.041144
PSMB7	0.01016	0.348065	9	127115743	protein-coding gene	rs78224467	127158301	intronic	N	0.0188183
-	-	-	-	-	-	rs1007185	127136644	intronic	N	0.025682
-	-	-	-	-	-	rs76506138	127127592	intronic	N	0.0260786
-	-	-	-	-	-	rs56398630	127181474	upstream	N	0.0318756
-	-	-	-	-	-	rs1984001	127137801	intronic	N	0.0363983
-	-	-	-	-	-	rs7027515	127173209	intronic	N	0.0369507
-	-	-	-	-	-	rs2236386	127177736	upstream	N	0.0376512
-	-	-	-	-	-	rs17315546	127148229	intronic	N	0.0413474
-	-	-	-	-	-	rs10717547	127144622	intronic	N	0.0481854
-	-	-	-	-	-	rs9696974	127160183	intronic	N	0.0486994
SLA	0.01032	0.352665	8	134048972	protein-coding gene	rs3739268	134049797	3UTR	N	0.0240044
-	-	-	-	-	-	rs733735	134114716	intronic	N	0.028476
-	-	-	-	-	-	rs2777	134050012	3UTR	N	0.0296478
-	-	-	-	-	-	rs1123672	134072152	intronic	N	0.0331805
-	-	-	-	-	-	rs200697618	134080164	intronic	N	0.0334659
-	-	-	-	-	-	rs2252681	134063885	intronic	N	0.0344567
-	-	-	-	-	-	rs2248578	134074983	intronic	N	0.0350225
-	-	-	-	-	-	rs2248330	134077170	intronic	N	0.0370238
-	-	-	-	-	-	rs2703009	134076498	intronic	N	0.0370482
-	-	-	-	-	-	rs2703008	134077628	intronic	N	0.0374656
-	-	-	-	-	-	rs2703010	134076360	intronic	N	0.0375014
-	-	-	-	-	-	rs2248331	134077163	intronic	N	0.0375783
-	-	-	-	-	-	rs2248346	134076764	intronic	N	0.0378409
-	-	-	-	-	-	rs2739139	134077955	intronic	N	0.0386499
-	-	-	-	-	-	rs12681531	134090673	intronic	N	0.038776
-	-	-	-	-	-	rs2739141	134079317	intronic	N	0.0388686
-	-	-	-	-	-	rs2739142	134079437	intronic	N	0.0395435
-	-	-	-	-	-	rs2245562	134077325	intronic	N	0.0399634
-	-	-	-	-	-	rs2253035	134061060	intronic	N	0.0403295
-	-	-	-	-	-	rs2739138	134070482	intronic	N	0.0405725
-	-	-	-	-	-	rs2702989	134080637	intronic	N	0.040851
-	-	-	-	-	-	rs2739140	134078376	intronic	N	0.0410913
-	-	-	-	-	-	rs2979029	134119385	intronic	N	0.041965
-	-	-	-	-	-	rs2245152	134081722	intronic	N	0.0419657
-	-	-	-	-	-	rs2687837	134056899	intronic	N	0.0420377
-	-	-	-	-	-	rs2896692	134082220	intronic	N	0.0421425
-	-	-	-	-	-	rs2979018	134112042	intronic	N	0.0425314
-	-	-	-	-	-	rs2979019	134112287	intronic	N	0.042761
-	-	-	-	-	-	rs2958669	134112273	intronic	N	0.0427931
-	-	-	-	-	-	rs2245047	134082504	intronic	N	0.0428907
-	-	-	-	-	-	rs872286	134083046	intronic	N	0.0431167
-	-	-	-	-	-	rs2244715	134085354	intronic	N	0.0431362
-	-	-	-	-	-	rs2739148	134083350	intronic	N	0.0433057
-	-	-	-	-	-	rs2958668	134111532	intronic	N	0.0433059
-	-	-	-	-	-	rs2741210	134083600	intronic	N	0.0433353
-	-	-	-	-	-	rs35551180	134085079	intronic	N	0.0435146
-	-	-	-	-	-	rs2741209	134083487	intronic	N	0.0437202
-	-	-	-	-	-	rs2702996	134055485	intronic	N	0.0441778
-	-	-	-	-	-	rs2741193	134057831	intronic	N	0.0456059
-	-	-	-	-	-	rs2703005	134085879	intronic	N	0.0457058
-	-	-	-	-	-	rs2739158	134087087	intronic	N	0.0463722
-	-	-	-	-	-	rs2702999	134110608	intronic	N	0.046531
-	-	-	-	-	-	rs2739155	134086803	intronic	N	0.0468616
-	-	-	-	-	-	rs4478553	134114771	intronic	N	0.0470067
-	-	-	-	-	-	rs2703006	134087215	5UTR	N	0.0475058
-	-	-	-	-	-	rs2252807	134062912	intronic	N	0.048059
-	-	-	-	-	-	rs2979020	134112992	intronic	N	0.0487017
-	-	-	-	-	-	rs2741191	134055031	intronic	N	0.0487928
-	-	-	-	-	-	rs2958670	134113122	intronic	N	0.0488307
-	-	-	-	-	-	rs2979021	134113328	intronic	N	0.0490103
-	-	-	-	-	-	rs111641214	134113825	intronic	N	0.0490291
-	-	-	-	-	-	rs2979022	134113413	intronic	N	0.0490928
-	-	-	-	-	-	rs16904822	134087652	intronic	N	0.0491005
-	-	-	-	-	-	rs2958671	134113958	intronic	N	0.0491685
-	-	-	-	-	-	rs11776724	134088338	intronic	N	0.0491787
-	-	-	-	-	-	rs4606039	134087461	intronic	N	0.0491802
-	-	-	-	-	-	rs2979023	134114092	intronic	N	0.0493026
-	-	-	-	-	-	rs2958672	134114246	intronic	N	0.0494483
BTNL8	0.01033	0.352665	5	180336563	protein-coding gene	rs2619740	180324777	upstream	N	0.014227
-	-	-	-	-	-	rs7735854	180329682	intronic	N	0.0145527
-	-	-	-	-	-	rs2619743	180322098	upstream	N	0.0148107
-	-	-	-	-	-	rs2619738	180326571	intronic	N	0.0151628
-	-	-	-	-	-	rs62405758	180323689	upstream	N	0.0160132
-	-	-	-	-	-	rs2387717	180365103	intronic	N	0.0215564
-	-	-	-	-	-	rs2591479	180328809	intronic	N	0.0232271
-	-	-	-	-	-	rs2619741	180324207	upstream	N	0.0239061
-	-	-	-	-	-	rs249357	180343749	intronic	N	0.0286207
-	-	-	-	-	-	rs249355	180335671	exonic	N	0.0302839
-	-	-	-	-	-	rs190348	180342620	intronic	N	0.0304666
-	-	-	-	-	-	rs2121122	180361838	intronic	N	0.0342241
-	-	-	-	-	-	rs2387718	180370499	intronic	N	0.0358418
-	-	-	-	-	-	rs249356	180341895	intronic	N	0.0378953
-	-	-	-	-	-	rs1542163	180327158	intronic	N	0.0381788
-	-	-	-	-	-	rs989823	180328493	intronic	N	0.0419824
-	-	-	-	-	-	rs2619739	180326502	intronic	N	0.0452335
TAF2	0.01045	0.355868	8	120743013	protein-coding gene	rs7828086	120843775	intronic	N	0.00936037
-	-	-	-	-	-	rs6994085	120841035	intronic	N	0.00982038
-	-	-	-	-	-	rs10108101	120841409	intronic	N	0.00989061
-	-	-	-	-	-	rs7819998	120830971	intronic	N	0.0100766
-	-	-	-	-	-	rs6469845	120792195	intronic	N	0.0101677
-	-	-	-	-	-	rs6989803	120840722	intronic	N	0.0101728
-	-	-	-	-	-	rs7815389	120839139	intronic	N	0.0101796
-	-	-	-	-	-	rs148205214	120809705	intronic	N	0.0101815
-	-	-	-	-	-	rs2063283	120820577	intronic	N	0.0101815
-	-	-	-	-	-	rs953615	120795119	intronic	N	0.0101815
-	-	-	-	-	-	rs28490296	120823784	intronic	N	0.0101815
-	-	-	-	-	-	rs34865570	120811391	intronic	N	0.0101815
-	-	-	-	-	-	rs9297606	120814782	intronic	N	0.0101815
-	-	-	-	-	-	rs28551477	120818001	intronic	N	0.0101815
-	-	-	-	-	-	rs62526599	120818287	intronic	N	0.0101815
-	-	-	-	-	-	rs10087974	120806168	intronic	N	0.0101815
-	-	-	-	-	-	rs56281801	120791602	intronic	N	0.0101815
-	-	-	-	-	-	rs56366115	120819715	intronic	N	0.0101815
-	-	-	-	-	-	rs6999808	120804892	intronic	N	0.0101815
-	-	-	-	-	-	rs7836830	120793867	intronic	N	0.0101815
-	-	-	-	-	-	rs7002501	120793296	exonic	N	0.0101815
-	-	-	-	-	-	rs7827811	120792542	intronic	N	0.0101815
-	-	-	-	-	-	rs1355174	120835443	intronic	N	0.0101817
-	-	-	-	-	-	rs10088205	120836392	intronic	N	0.0101817
-	-	-	-	-	-	rs28394804	120827501	intronic	N	0.0101828
-	-	-	-	-	-	rs376990416	120825031	intronic	N	0.0101897
-	-	-	-	-	-	rs7831973	120791210	intronic	N	0.0102169
-	-	-	-	-	-	rs10088741	120806557	intronic	N	0.0102712
-	-	-	-	-	-	rs147371803	120824597	intronic	N	0.0108542
-	-	-	-	-	-	rs10096244	120838502	intronic	N	0.015916
CMTM4	0.01047	0.355868	16	66648652	protein-coding gene	rs8051710	66673183	intronic	N	0.00297983
-	-	-	-	-	-	rs3743719	66646591	3UTR	N	0.00410351
-	-	-	-	-	-	rs35197723	66690988	intronic	N	0.00973806
-	-	-	-	-	-	rs34213783	66729193	intronic	N	0.0389985
-	-	-	-	-	-	rs3743723	66649609	3UTR	N	0.0411543
NIP7	0.01052	0.357165	16	69373674	protein-coding gene	rs80254057	69377827	intronic	N	0.0195504
-	-	-	-	-	-	rs74947589	69379688	intronic	N	0.0196152
-	-	-	-	-	-	rs153060	69377553	intronic	N	0.0323422
TRAPPC11	0.01054	0.357165	4	184580445	protein-coding gene	rs13146475	184631294	intronic	N	0.000987094
-	-	-	-	-	-	rs13111319	184620639	intronic	N	0.00140743
-	-	-	-	-	-	rs12651215	184619017	intronic	N	0.00275014
-	-	-	-	-	-	rs10018951	184609373	intronic	N	0.0028004
-	-	-	-	-	-	rs13145702	184638173	downstream	N	0.00287289
-	-	-	-	-	-	rs12512493	184638465	downstream	N	0.00289214
-	-	-	-	-	-	rs4862239	184638872	downstream	N	0.00292087
-	-	-	-	-	-	rs4862240	184638894	downstream	N	0.00292596
-	-	-	-	-	-	rs6827961	184625436	intronic	N	0.00293232
-	-	-	-	-	-	rs12642166	184634741	3UTR	N	0.00303232
-	-	-	-	-	-	rs57339396	184637973	downstream	N	0.00318421
-	-	-	-	-	-	rs13149502	184610208	intronic	N	0.00323351
-	-	-	-	-	-	rs6816944	184618470	intronic	N	0.00328551
-	-	-	-	-	-	rs28671564	184617071	intronic	N	0.00338347
-	-	-	-	-	-	rs11272521	184615948	intronic	N	0.00340906
-	-	-	-	-	-	rs4862235	184628931	intronic	N	0.0034606
-	-	-	-	-	-	rs62358044	184637483	downstream	N	0.00428926
-	-	-	-	-	-	rs7684339	184590150	intronic	N	0.0044904
-	-	-	-	-	-	rs13146504	184631345	intronic	N	0.00532591
-	-	-	-	-	-	rs62358780	184638470	downstream	N	0.0060282
-	-	-	-	-	-	rs62342164	184639173	downstream	N	0.0060988
-	-	-	-	-	-	rs9312318	184629794	intronic	N	0.00678942
-	-	-	-	-	-	rs150731305	184591800	intronic	N	0.00681437
-	-	-	-	-	-	rs9993520	184602709	intronic	N	0.00708809
-	-	-	-	-	-	rs199638936	184599093	intronic	N	0.00773293
-	-	-	-	-	-	rs13138973	184600064	intronic	N	0.00807259
-	-	-	-	-	-	rs6833688	184595528	intronic	N	0.00811999
-	-	-	-	-	-	rs10434302	184608247	intronic	N	0.00817481
-	-	-	-	-	-	rs7683078	184596850	intronic	N	0.00832299
-	-	-	-	-	-	rs7678174	184596446	intronic	N	0.00833577
-	-	-	-	-	-	rs9312316	184607970	intronic	N	0.0083412
-	-	-	-	-	-	rs10019182	184609457	intronic	N	0.00834248
-	-	-	-	-	-	rs4241779	184600601	exonic	N	0.00834805
-	-	-	-	-	-	rs10013017	184601775	intronic	N	0.00834901
-	-	-	-	-	-	rs10022122	184601195	intronic	N	0.00835415
-	-	-	-	-	-	rs6819382	184599344	intronic	N	0.0083554
-	-	-	-	-	-	rs7684260	184597363	intronic	N	0.00835745
-	-	-	-	-	-	rs10027802	184602646	intronic	N	0.0083578
-	-	-	-	-	-	rs6850246	184599527	intronic	N	0.00836065
-	-	-	-	-	-	rs7682336	184602445	intronic	N	0.00836783
-	-	-	-	-	-	rs12163865	184601898	intronic	N	0.00836795
-	-	-	-	-	-	rs13115321	184600238	intronic	N	0.0083725
-	-	-	-	-	-	rs11132206	184606653	intronic	N	0.00843751
-	-	-	-	-	-	rs10021545	184609622	intronic	N	0.0084534
-	-	-	-	-	-	rs34469478	184608490	intronic	N	0.00845704
-	-	-	-	-	-	rs7689582	184597541	intronic	N	0.00846392
-	-	-	-	-	-	rs7663177	184593530	intronic	N	0.0103398
-	-	-	-	-	-	rs10029700	184594712	intronic	N	0.0103877
-	-	-	-	-	-	rs6827868	184595183	intronic	N	0.0103951
-	-	-	-	-	-	rs12054511	184588572	intronic	N	0.0111985
-	-	-	-	-	-	rs28526357	184591444	intronic	N	0.0113881
-	-	-	-	-	-	rs12507079	184594203	intronic	N	0.0116869
-	-	-	-	-	-	rs56683144	184594298	intronic	N	0.0117369
-	-	-	-	-	-	rs7657090	184592774	intronic	N	0.0121419
-	-	-	-	-	-	rs12502291	184618327	intronic	N	0.012199
-	-	-	-	-	-	rs4618352	184590699	intronic	N	0.0125481
-	-	-	-	-	-	rs4554118	184576088	intronic	N	0.0125588
-	-	-	-	-	-	rs4421029	184587963	intronic	N	0.0125677
-	-	-	-	-	-	rs35540347	184587658	intronic	N	0.0125866
-	-	-	-	-	-	rs7697110	184592084	intronic	N	0.0126025
-	-	-	-	-	-	rs7697430	184592003	intronic	N	0.0126122
-	-	-	-	-	-	rs7697898	184592239	intronic	N	0.0126322
-	-	-	-	-	-	rs4422454	184590750	intronic	N	0.0126328
-	-	-	-	-	-	rs7685064	184590316	intronic	N	0.0126527
-	-	-	-	-	-	rs9996255	184587701	intronic	N	0.0133144
-	-	-	-	-	-	rs7655435	184588977	intronic	N	0.0133665
-	-	-	-	-	-	rs12054644	184588651	intronic	N	0.0133745
-	-	-	-	-	-	rs12054643	184588635	intronic	N	0.0134017
-	-	-	-	-	-	rs33932230	184589495	intronic	N	0.0134718
-	-	-	-	-	-	rs7680950	184592515	intronic	N	0.0180014
-	-	-	-	-	-	rs6842945	184614547	intronic	N	0.0225302
-	-	-	-	-	-	rs4401492	184611799	intronic	N	0.0247747
-	-	-	-	-	-	rs10049952	184597109	intronic	N	0.0408637
-	-	-	-	-	-	rs11930333	184597346	intronic	N	0.0408993
AQP4	0.01064	0.358974	18	24432007	protein-coding gene	rs2339214	24449525	upstream	N	0.00381286
-	-	-	-	-	-	rs151244	24446719	upstream	N	0.00436729
-	-	-	-	-	-	rs3834826	24448982	upstream	N	0.0337223
-	-	-	-	-	-	rs151245	24449049	upstream	N	0.0343812
-	-	-	-	-	-	rs162004	24447936	upstream	N	0.0381223
OR2A2	0.01065	0.358974	7	143806675	protein-coding gene	rs73156580	143809613	downstream	N	0.00124107
-	-	-	-	-	-	rs73156579	143808980	downstream	N	0.00124154
-	-	-	-	-	-	rs11486907	143802139	upstream	N	0.00213541
-	-	-	-	-	-	rs35847822	143806414	upstream	N	0.00218181
PXK	0.01066	0.358974	3	58319032	protein-coding gene	rs75674539	58397535	intronic	N	0.00235525
GALNT14	0.01069	0.359448	2	31133332	protein-coding gene	rs6705225	31271462	intronic	N	0.00369714
-	-	-	-	-	-	rs530565205	31258484	intronic	N	0.00429361
-	-	-	-	-	-	rs12712302	31266285	intronic	N	0.00445026
-	-	-	-	-	-	rs12712303	31266292	intronic	N	0.00445468
-	-	-	-	-	-	rs12621813	31266049	intronic	N	0.00491968
-	-	-	-	-	-	rs12619377	31266135	intronic	N	0.00501258
-	-	-	-	-	-	rs12621546	31265082	intronic	N	0.00529804
-	-	-	-	-	-	rs62140634	31269487	intronic	N	0.00536988
-	-	-	-	-	-	rs75693756	31269480	intronic	N	0.0061537
-	-	-	-	-	-	rs74271023	31269488	intronic	N	0.00617731
-	-	-	-	-	-	rs6726690	31269956	intronic	N	0.00633632
-	-	-	-	-	-	rs12464083	31264036	intronic	N	0.00710247
-	-	-	-	-	-	rs144216968	31258483	intronic	N	0.00745309
-	-	-	-	-	-	rs36222209	31267617	intronic	N	0.00777172
-	-	-	-	-	-	rs35040854	31267530	intronic	N	0.00781585
-	-	-	-	-	-	rs4268964	31267467	intronic	N	0.00798931
-	-	-	-	-	-	rs35691588	31266525	intronic	N	0.00859123
-	-	-	-	-	-	rs57864916	31269093	intronic	N	0.00867604
-	-	-	-	-	-	rs4268963	31267464	intronic	N	0.00945898
-	-	-	-	-	-	rs61456515	31269241	intronic	N	0.00999605
-	-	-	-	-	-	rs62140633	31269427	intronic	N	0.0100191
-	-	-	-	-	-	rs58091345	31269369	intronic	N	0.0100275
-	-	-	-	-	-	rs12712304	31267391	intronic	N	0.0101947
-	-	-	-	-	-	rs11898944	31271289	intronic	N	0.0103381
-	-	-	-	-	-	rs12712305	31267442	intronic	N	0.0103779
-	-	-	-	-	-	rs11694302	31270617	intronic	N	0.0104214
-	-	-	-	-	-	rs6730186	31270419	intronic	N	0.0104221
-	-	-	-	-	-	rs72793304	31270850	intronic	N	0.0104673
-	-	-	-	-	-	rs11886970	31270995	intronic	N	0.0104782
-	-	-	-	-	-	rs11688387	31270683	intronic	N	0.0105294
-	-	-	-	-	-	rs11694354	31270682	intronic	N	0.0107163
-	-	-	-	-	-	rs4951961	31273189	intronic	N	0.0107259
-	-	-	-	-	-	rs10205584	31273783	intronic	N	0.0107826
-	-	-	-	-	-	rs4952036	31267143	intronic	N	0.0109277
-	-	-	-	-	-	rs6734015	31271284	intronic	N	0.0121262
-	-	-	-	-	-	rs12613732	31249427	intronic	N	0.012158
-	-	-	-	-	-	rs13009298	31271658	intronic	N	0.0121937
-	-	-	-	-	-	rs10205676	31273736	intronic	N	0.0124299
-	-	-	-	-	-	rs10198054	31246746	intronic	N	0.0126092
-	-	-	-	-	-	rs2194455	31248493	intronic	N	0.0133168
-	-	-	-	-	-	rs12617279	31268041	intronic	N	0.0140862
-	-	-	-	-	-	rs11891469	31273853	intronic	N	0.0146159
-	-	-	-	-	-	rs11124237	31274456	intronic	N	0.0160676
-	-	-	-	-	-	rs12712301	31258619	intronic	N	0.0170898
-	-	-	-	-	-	rs12621518	31268974	intronic	N	0.0175617
-	-	-	-	-	-	rs4245766	31242194	intronic	N	0.0176629
-	-	-	-	-	-	rs12999804	31245650	intronic	N	0.0177089
-	-	-	-	-	-	rs4245765	31242157	intronic	N	0.0187077
-	-	-	-	-	-	rs12712306	31270849	intronic	N	0.0189067
-	-	-	-	-	-	rs4952040	31273190	intronic	N	0.0194583
-	-	-	-	-	-	rs10194342	31275546	intronic	N	0.0195042
-	-	-	-	-	-	rs59334263	31185518	intronic	N	0.0204982
-	-	-	-	-	-	rs61388586	31185511	intronic	N	0.0205236
-	-	-	-	-	-	rs1862983	31272130	intronic	N	0.0213541
-	-	-	-	-	-	rs4952045	31275369	intronic	N	0.0217691
-	-	-	-	-	-	rs7605982	31252926	intronic	N	0.0221657
-	-	-	-	-	-	rs4951960	31251499	intronic	N	0.0224044
-	-	-	-	-	-	rs11684365	31280369	intronic	N	0.0273653
-	-	-	-	-	-	rs4952043	31275289	intronic	N	0.0275942
-	-	-	-	-	-	rs12992642	31274605	intronic	N	0.0294932
-	-	-	-	-	-	rs56393145	31177051	intronic	N	0.0302736
-	-	-	-	-	-	rs56379183	31177993	intronic	N	0.0304704
-	-	-	-	-	-	rs2303327	31178222	intronic	N	0.0305839
-	-	-	-	-	-	rs56284247	31265588	intronic	N	0.0306139
-	-	-	-	-	-	rs62140629	31265665	intronic	N	0.031864
-	-	-	-	-	-	rs3815837	31180983	intronic	N	0.0322545
-	-	-	-	-	-	rs13394512	31280138	intronic	N	0.0337138
-	-	-	-	-	-	rs6744118	31180362	intronic	N	0.0351204
-	-	-	-	-	-	rs12621768	31175977	intronic	N	0.0397679
-	-	-	-	-	-	rs62139554	31187098	intronic	N	0.0397972
-	-	-	-	-	-	rs62139558	31188390	intronic	N	0.0436544
-	-	-	-	-	-	rs62139557	31188378	intronic	N	0.0441956
-	-	-	-	-	-	rs6752662	31256937	intronic	N	0.0442941
-	-	-	-	-	-	rs12473730	31245804	intronic	N	0.0450266
-	-	-	-	-	-	rs12623500	31189998	intronic	N	0.0455633
-	-	-	-	-	-	rs62139555	31187989	intronic	N	0.0462505
-	-	-	-	-	-	rs199826613	31188086	intronic	N	0.0469721
-	-	-	-	-	-	rs2161835	31260660	intronic	N	0.0482725
-	-	-	-	-	-	rs10192472	31260833	intronic	N	0.0482726
-	-	-	-	-	-	rs1862968	31254348	intronic	N	0.0483792
-	-	-	-	-	-	rs62139559	31188456	intronic	N	0.0499253
NECTIN3	0.01075	0.3596	3	110790662	protein-coding gene	rs141515406	110913033	downstream	N	0.00605869
-	-	-	-	-	-	rs139817505	110910978	intronic	N	0.00696349
-	-	-	-	-	-	rs77809929	110821768	intronic	N	0.0153061
-	-	-	-	-	-	rs1382072	110861850	intronic	N	0.0335279
TBC1D2B	0.01076	0.3596	15	78287326	protein-coding gene	rs181059581	78363467	intronic	N	0.00280792
-	-	-	-	-	-	rs78067301	78305989	intronic	N	0.0116233
-	-	-	-	-	-	rs76398134	78288727	3UTR	N	0.025124
-	-	-	-	-	-	rs894301	78297525	intronic	N	0.0271619
-	-	-	-	-	-	rs56357772	78313041	intronic	N	0.0272439
-	-	-	-	-	-	rs75996364	78312056	intronic	N	0.0272455
-	-	-	-	-	-	rs16969422	78326199	intronic	N	0.0272915
-	-	-	-	-	-	rs12593545	78337939	intronic	N	0.0277575
-	-	-	-	-	-	rs872926	78351044	intronic	N	0.0280677
-	-	-	-	-	-	rs4886989	78303748	intronic	N	0.0284416
-	-	-	-	-	-	rs4886992	78325229	intronic	N	0.0309555
-	-	-	-	-	-	rs10444863	78358837	intronic	N	0.0341587
-	-	-	-	-	-	rs17477813	78360691	intronic	N	0.0432725
-	-	-	-	-	-	rs28378910	78333230	intronic	N	0.0440927
-	-	-	-	-	-	rs28465363	78333226	intronic	N	0.044095
SCFD2	0.01077	0.3596	4	53739150	protein-coding gene	rs73250917	53826284	intronic	N	0.00564735
-	-	-	-	-	-	rs62336828	53840442	intronic	N	0.00723421
-	-	-	-	-	-	rs12512878	53835354	intronic	N	0.00924571
-	-	-	-	-	-	rs6554061	53837369	intronic	N	0.0100429
-	-	-	-	-	-	rs1483228	53830218	intronic	N	0.0107544
-	-	-	-	-	-	rs4864702	53836503	intronic	N	0.0113094
-	-	-	-	-	-	rs11133238	53836079	intronic	N	0.011539
-	-	-	-	-	-	rs2306600	53751932	exonic	N	0.0123578
-	-	-	-	-	-	rs28408969	53861422	intronic	N	0.0132582
-	-	-	-	-	-	rs4864703	53841746	intronic	N	0.0137887
-	-	-	-	-	-	rs1483227	53829886	intronic	N	0.0157045
-	-	-	-	-	-	rs57915428	53866262	intronic	N	0.0161971
-	-	-	-	-	-	rs4864440	53842997	intronic	N	0.0165161
-	-	-	-	-	-	rs2101204	53836648	intronic	N	0.0175565
-	-	-	-	-	-	rs12500786	53838122	intronic	N	0.0180058
-	-	-	-	-	-	rs12504787	53838091	intronic	N	0.018182
-	-	-	-	-	-	rs12508306	53838254	intronic	N	0.018211
-	-	-	-	-	-	rs7356263	53838561	intronic	N	0.0183933
-	-	-	-	-	-	rs17701605	53872674	intronic	N	0.0197111
-	-	-	-	-	-	rs11737476	53823221	intronic	N	0.0222024
-	-	-	-	-	-	rs7683382	54124744	intronic	N	0.0226476
-	-	-	-	-	-	rs2242310	53824071	intronic	N	0.0230941
-	-	-	-	-	-	rs6828559	54235363	upstream	N	0.0234826
-	-	-	-	-	-	rs11735529	53858948	intronic	N	0.0235498
-	-	-	-	-	-	rs2101201	53842714	intronic	N	0.0237013
-	-	-	-	-	-	rs9312639	54226228	intronic	N	0.0250893
-	-	-	-	-	-	rs11316821	54221027	intronic	N	0.0251149
-	-	-	-	-	-	rs7686177	54222972	intronic	N	0.0251172
-	-	-	-	-	-	rs4864706	53858083	intronic	N	0.0252106
-	-	-	-	-	-	rs3065034	54230898	intronic	N	0.0253537
-	-	-	-	-	-	rs11737479	53857085	intronic	N	0.0254918
-	-	-	-	-	-	rs4864705	53843898	intronic	N	0.0255247
-	-	-	-	-	-	rs9759306	54197495	intronic	N	0.0256776
-	-	-	-	-	-	rs6857744	54189634	intronic	N	0.0257954
-	-	-	-	-	-	rs4571396	54204358	intronic	N	0.0260416
-	-	-	-	-	-	rs6824299	54209221	intronic	N	0.0260544
-	-	-	-	-	-	rs17654608	54183732	intronic	N	0.0267538
-	-	-	-	-	-	rs12504032	53847084	intronic	N	0.0278887
-	-	-	-	-	-	rs4864742	54146415	intronic	N	0.0279527
-	-	-	-	-	-	rs28876828	54118850	intronic	N	0.0286575
-	-	-	-	-	-	rs9799491	54115766	intronic	N	0.0287709
-	-	-	-	-	-	rs751266	54131539	intronic	N	0.0295179
-	-	-	-	-	-	rs62325968	54222966	intronic	N	0.0295564
-	-	-	-	-	-	rs7672997	54053351	intronic	N	0.0296922
-	-	-	-	-	-	rs28396593	54223351	intronic	N	0.0298894
-	-	-	-	-	-	rs28454103	54223247	intronic	N	0.0298896
-	-	-	-	-	-	rs6554098	54232658	upstream	N	0.029977
-	-	-	-	-	-	rs73154934	54223020	intronic	N	0.0300349
-	-	-	-	-	-	rs6813560	54195333	intronic	N	0.0303621
-	-	-	-	-	-	rs6835977	53739672	3UTR	N	0.0314787
-	-	-	-	-	-	rs10034035	54219216	intronic	N	0.031677
-	-	-	-	-	-	rs10024702	54219852	intronic	N	0.0320253
-	-	-	-	-	-	rs10012682	54219247	intronic	N	0.0320303
-	-	-	-	-	-	rs1481816	54218672	intronic	N	0.0321445
-	-	-	-	-	-	rs6821328	54217499	intronic	N	0.0332294
-	-	-	-	-	-	rs111290622	54122905	intronic	N	0.0332511
-	-	-	-	-	-	rs11353763	54049831	intronic	N	0.033826
-	-	-	-	-	-	rs7687452	54049854	intronic	N	0.0338328
-	-	-	-	-	-	rs62325970	54228478	intronic	N	0.0341939
-	-	-	-	-	-	rs11724781	54141465	intronic	N	0.0342143
-	-	-	-	-	-	rs10557717	54150720	intronic	N	0.0351366
-	-	-	-	-	-	rs73154945	54229787	intronic	N	0.0353439
-	-	-	-	-	-	rs2412401	54093717	intronic	N	0.0355429
-	-	-	-	-	-	rs9759746	54138664	intronic	N	0.0360534
-	-	-	-	-	-	rs28640919	54105200	intronic	N	0.036623
-	-	-	-	-	-	rs4391098	54118971	intronic	N	0.0377692
-	-	-	-	-	-	rs4864693	53758008	intronic	N	0.0378652
-	-	-	-	-	-	rs6554075	54090296	intronic	N	0.0378926
-	-	-	-	-	-	rs6820250	54113764	intronic	N	0.0380315
-	-	-	-	-	-	rs6827392	54079598	intronic	N	0.038117
-	-	-	-	-	-	rs34734231	54067762	intronic	N	0.038208
-	-	-	-	-	-	rs6554073	54083384	intronic	N	0.0383126
-	-	-	-	-	-	rs11133248	54058102	intronic	N	0.0388674
-	-	-	-	-	-	rs11942888	54018045	intronic	N	0.0396831
-	-	-	-	-	-	rs151273411	54101450	intronic	N	0.0413098
-	-	-	-	-	-	rs201263710	54118589	intronic	N	0.0414893
-	-	-	-	-	-	rs4342243	53864237	intronic	N	0.0415342
-	-	-	-	-	-	rs4864735	54102384	intronic	N	0.0426389
-	-	-	-	-	-	rs4864734	54102383	intronic	N	0.0426389
-	-	-	-	-	-	rs76723883	54194421	intronic	N	0.0428664
-	-	-	-	-	-	rs34690074	54112355	intronic	N	0.0436457
-	-	-	-	-	-	rs28718551	53865682	intronic	N	0.0438572
-	-	-	-	-	-	rs900513	53865299	intronic	N	0.0440798
-	-	-	-	-	-	rs113131217	54104608	intronic	N	0.0453571
-	-	-	-	-	-	rs4557334	54095123	intronic	N	0.0454092
-	-	-	-	-	-	rs4864737	54102713	intronic	N	0.0458285
-	-	-	-	-	-	rs545512134	54073741	intronic	N	0.0491827
-	-	-	-	-	-	rs13146499	54078841	intronic	N	0.049266
-	-	-	-	-	-	rs4394057	54068726	intronic	N	0.0495564
-	-	-	-	-	-	rs6822933	54059445	intronic	N	0.0496372
-	-	-	-	-	-	rs139454258	53859563	intronic	N	0.0499466
PLK4	0.01078	0.3596	4	128802398	protein-coding gene	rs72616964	128819290	intronic	N	0.0149949
-	-	-	-	-	-	rs17012747	128816889	intronic	N	0.0152204
-	-	-	-	-	-	rs17012743	128816260	intronic	N	0.016311
-	-	-	-	-	-	rs60279389	128815969	intronic	N	0.0163163
-	-	-	-	-	-	rs56250604	128814492	exonic	N	0.0163495
-	-	-	-	-	-	rs72616963	128814404	intronic	N	0.0163507
-	-	-	-	-	-	rs145329026	128821440	downstream	N	0.0164277
-	-	-	-	-	-	rs16997978	128809774	intronic	N	0.0164303
-	-	-	-	-	-	rs181239300	128806558	intronic	N	0.0164536
-	-	-	-	-	-	rs17012727	128806142	intronic	N	0.0164565
-	-	-	-	-	-	rs149329651	128803356	intronic	N	0.0164763
-	-	-	-	-	-	rs72616962	128801044	upstream	N	0.0167004
-	-	-	-	-	-	rs61300521	128815638	intronic	N	0.0167657
-	-	-	-	-	-	rs6850549	128801389	upstream	N	0.0168929
-	-	-	-	-	-	rs6850726	128801380	upstream	N	0.016893
-	-	-	-	-	-	rs138343126	128801211	upstream	N	0.0169013
-	-	-	-	-	-	rs17012750	128817558	intronic	N	0.0177491
-	-	-	-	-	-	rs4607232	128822002	downstream	N	0.0180635
-	-	-	-	-	-	rs77248006	128805697	intronic	N	0.0327981
-	-	-	-	-	-	rs199580107	128797301	upstream	N	0.0424232
SYCP3	0.01081	0.359968	12	102122425	protein-coding gene	rs10778146	102130176	intronic	N	0.00769959
-	-	-	-	-	-	rs35904195	102126860	intronic	N	0.00944673
-	-	-	-	-	-	rs4764651	102123221	intronic	N	0.009991
-	-	-	-	-	-	rs11082	102117589	exonic	N	0.0135236
-	-	-	-	-	-	rs145540211	102121274	intronic	N	0.0139251
-	-	-	-	-	-	rs10581190	102120974	intronic	N	0.0141206
-	-	-	-	-	-	rs10860781	102133685	upstream	N	0.0149547
-	-	-	-	-	-	rs9308314	102133411	upstream	N	0.0149551
-	-	-	-	-	-	rs10778147	102136207	upstream	N	0.0185109
-	-	-	-	-	-	rs10778145	102119407	intronic	N	0.0294961
EI24	0.01084	0.360256	11	125439372	protein-coding gene	rs77397169	125458606	upstream	N	0.016455
-	-	-	-	-	-	rs35935218	125437406	upstream	N	0.030962
-	-	-	-	-	-	rs11220130	125437539	upstream	N	0.0310276
-	-	-	-	-	-	rs12365134	125436776	upstream	N	0.0310764
-	-	-	-	-	-	rs7928568	125440119	intronic	N	0.0317584
-	-	-	-	-	-	rs7945490	125440779	intronic	N	0.03176
-	-	-	-	-	-	rs7101969	125442621	intronic	N	0.0320433
-	-	-	-	-	-	rs143525107	125438433	upstream	N	0.0320577
-	-	-	-	-	-	rs34070211	125448528	intronic	N	0.0322471
-	-	-	-	-	-	rs74710970	125442944	intronic	N	0.032346
-	-	-	-	-	-	rs66646893	125458199	upstream	N	0.0336174
-	-	-	-	-	-	rs1284351	125443429	intronic	N	0.0409075
-	-	-	-	-	-	rs1002777	125444604	intronic	N	0.0409534
-	-	-	-	-	-	rs4627097	125452313	exonic	N	0.0416711
-	-	-	-	-	-	rs11220131	125439492	intronic	N	0.0416962
-	-	-	-	-	-	rs549028	125458102	upstream	N	0.0427715
BNIP2	0.01097	0.36235	15	59951344	protein-coding gene	rs3784389	59978920	intronic	N	0.020469
-	-	-	-	-	-	rs7162964	59949433	5UTR	N	0.020893
FBXO42	0.01097	0.36235	1	16573334	protein-coding gene	rs113684221	16605918	intronic	N	0.00683791
-	-	-	-	-	-	rs55687829	16676444	intronic	N	0.00780434
-	-	-	-	-	-	rs72638103	16611751	intronic	N	0.00800109
-	-	-	-	-	-	rs6675923	16573712	3UTR	N	0.00804424
-	-	-	-	-	-	rs12131407	16656518	intronic	N	0.00974322
-	-	-	-	-	-	rs34574831	16639293	intronic	N	0.0124292
-	-	-	-	-	-	rs144451540	16667967	intronic	N	0.014327
-	-	-	-	-	-	rs76539772	16681920	upstream	N	0.0187786
-	-	-	-	-	-	rs12091661	16664862	intronic	N	0.0202348
-	-	-	-	-	-	rs12122897	16636414	intronic	N	0.0203304
-	-	-	-	-	-	rs67963098	16641513	intronic	N	0.0203323
-	-	-	-	-	-	rs12184257	16637737	intronic	N	0.0203335
-	-	-	-	-	-	rs55903004	16641236	intronic	N	0.0203336
-	-	-	-	-	-	rs12132841	16636043	intronic	N	0.0203817
-	-	-	-	-	-	rs6696871	16635013	intronic	N	0.0203837
-	-	-	-	-	-	rs34692029	16634683	intronic	N	0.0205136
-	-	-	-	-	-	rs11260734	16679075	upstream	N	0.0236112
-	-	-	-	-	-	rs11588920	16679847	upstream	N	0.0239091
-	-	-	-	-	-	rs76697647	16678564	intronic	N	0.024001
-	-	-	-	-	-	rs34802671	16675627	intronic	N	0.024168
-	-	-	-	-	-	rs4661740	16675022	intronic	N	0.0241704
-	-	-	-	-	-	rs7538485	16674099	intronic	N	0.0241763
-	-	-	-	-	-	rs61770561	16673651	intronic	N	0.0241794
-	-	-	-	-	-	rs11587039	16671218	intronic	N	0.0241921
-	-	-	-	-	-	rs9793421	16668052	intronic	N	0.0242056
-	-	-	-	-	-	rs12138708	16666746	intronic	N	0.0242119
-	-	-	-	-	-	rs11260733	16676380	intronic	N	0.0242212
-	-	-	-	-	-	rs6681243	16672840	intronic	N	0.0242429
-	-	-	-	-	-	rs2670495	16674377	intronic	N	0.0242635
-	-	-	-	-	-	rs11260731	16667541	intronic	N	0.0242652
-	-	-	-	-	-	rs11576502	16680735	upstream	N	0.0242725
-	-	-	-	-	-	rs397979350	16608715	intronic	N	0.0242742
-	-	-	-	-	-	rs143216428	16650622	intronic	N	0.0242882
-	-	-	-	-	-	rs11582646	16633606	intronic	N	0.0243159
-	-	-	-	-	-	rs67426335	16644315	intronic	N	0.0243169
-	-	-	-	-	-	rs10489598	16619350	intronic	N	0.0243169
-	-	-	-	-	-	rs12117111	16619851	intronic	N	0.0243169
-	-	-	-	-	-	rs34545443	16627968	intronic	N	0.0243175
-	-	-	-	-	-	rs67873210	16639670	intronic	N	0.0243196
-	-	-	-	-	-	rs4661737	16645595	intronic	N	0.0243202
-	-	-	-	-	-	rs1934491	16618442	intronic	N	0.0243239
-	-	-	-	-	-	rs12118075	16618207	intronic	N	0.0243244
-	-	-	-	-	-	rs11260718	16617812	intronic	N	0.0243272
-	-	-	-	-	-	rs72637830	16650280	intronic	N	0.024348
-	-	-	-	-	-	rs9919132	16649891	intronic	N	0.0243481
-	-	-	-	-	-	rs4313391	16649684	intronic	N	0.0243513
-	-	-	-	-	-	rs4661736	16645277	intronic	N	0.0243756
-	-	-	-	-	-	rs6603852	16626278	intronic	N	0.0243758
-	-	-	-	-	-	rs11805249	16642790	intronic	N	0.0243769
-	-	-	-	-	-	rs11804252	16642849	intronic	N	0.0243769
-	-	-	-	-	-	rs11583267	16643056	intronic	N	0.0243769
-	-	-	-	-	-	rs11260720	16620589	intronic	N	0.0243778
-	-	-	-	-	-	rs10796411	16643731	intronic	N	0.0243785
-	-	-	-	-	-	rs10489597	16622546	intronic	N	0.0243789
-	-	-	-	-	-	rs12121061	16629166	intronic	N	0.0243804
-	-	-	-	-	-	rs11260719	16617911	intronic	N	0.0243874
-	-	-	-	-	-	rs7518158	16619627	intronic	N	0.0244201
-	-	-	-	-	-	rs11260714	16592683	intronic	N	0.024431
-	-	-	-	-	-	rs143852944	16670818	intronic	N	0.0244491
-	-	-	-	-	-	rs12116813	16681492	upstream	N	0.0245032
-	-	-	-	-	-	rs12141079	16663436	intronic	N	0.0245896
-	-	-	-	-	-	rs4661738	16659113	intronic	N	0.0245977
-	-	-	-	-	-	rs61769855	16657622	intronic	N	0.0246034
-	-	-	-	-	-	rs56113039	16655654	intronic	N	0.0246129
-	-	-	-	-	-	rs12134924	16654611	intronic	N	0.024615
-	-	-	-	-	-	rs12131942	16652219	intronic	N	0.0246294
-	-	-	-	-	-	rs56275441	16664100	intronic	N	0.0246428
-	-	-	-	-	-	rs56237001	16663715	intronic	N	0.0246444
-	-	-	-	-	-	rs4661361	16662832	intronic	N	0.0246475
-	-	-	-	-	-	rs6687157	16658085	intronic	N	0.0246599
-	-	-	-	-	-	rs11260729	16660074	intronic	N	0.0246604
-	-	-	-	-	-	rs12129821	16652333	intronic	N	0.0246878
-	-	-	-	-	-	rs11260735	16682128	upstream	N	0.0247457
-	-	-	-	-	-	rs150310717	16583568	intronic	N	0.0247575
-	-	-	-	-	-	rs145209832	16586695	intronic	N	0.0248167
-	-	-	-	-	-	rs964041	16569760	downstream	N	0.0248294
-	-	-	-	-	-	rs4495694	16682731	upstream	N	0.0248599
-	-	-	-	-	-	rs964042	16569663	downstream	N	0.0249234
-	-	-	-	-	-	rs6683278	16570839	downstream	N	0.024942
-	-	-	-	-	-	rs12068487	16628107	intronic	N	0.0250146
-	-	-	-	-	-	rs10489599	16585818	intronic	N	0.0251383
-	-	-	-	-	-	rs3832002	16574040	3UTR	N	0.0253007
-	-	-	-	-	-	rs17369676	16575030	3UTR	N	0.0253648
-	-	-	-	-	-	rs12736225	16593338	intronic	N	0.0253671
-	-	-	-	-	-	rs12747885	16593804	intronic	N	0.0253808
-	-	-	-	-	-	rs61769822	16596721	intronic	N	0.0253937
-	-	-	-	-	-	rs61769824	16598285	intronic	N	0.0253986
-	-	-	-	-	-	rs61769825	16598517	intronic	N	0.0253993
-	-	-	-	-	-	rs12723303	16598911	intronic	N	0.0254011
-	-	-	-	-	-	rs11587155	16600877	intronic	N	0.0254023
-	-	-	-	-	-	rs4661734	16613298	intronic	N	0.0254059
-	-	-	-	-	-	rs12734151	16611246	intronic	N	0.0254062
-	-	-	-	-	-	rs55769277	16606327	intronic	N	0.025407
-	-	-	-	-	-	rs2047368	16601420	intronic	N	0.0254076
-	-	-	-	-	-	rs4661733	16602933	intronic	N	0.0254089
-	-	-	-	-	-	rs35312617	16585993	intronic	N	0.025414
-	-	-	-	-	-	rs12136429	16583478	intronic	N	0.0254353
-	-	-	-	-	-	rs6693451	16574382	3UTR	N	0.0254387
-	-	-	-	-	-	rs4661729	16579070	intronic	N	0.0254607
-	-	-	-	-	-	rs10907222	16594055	intronic	N	0.0254694
-	-	-	-	-	-	rs12084628	16593928	intronic	N	0.025471
-	-	-	-	-	-	rs12136224	16594034	intronic	N	0.0254727
-	-	-	-	-	-	rs6672772	16594810	intronic	N	0.0254764
-	-	-	-	-	-	rs9782957	16588323	intronic	N	0.0254834
-	-	-	-	-	-	rs9782941	16588240	intronic	N	0.025485
-	-	-	-	-	-	rs12756592	16609059	intronic	N	0.0254984
-	-	-	-	-	-	rs67829531	16596929	intronic	N	0.0254986
-	-	-	-	-	-	rs2047369	16601621	intronic	N	0.0254988
-	-	-	-	-	-	rs6665360	16600477	intronic	N	0.0254992
-	-	-	-	-	-	rs12142913	16602450	intronic	N	0.0254992
-	-	-	-	-	-	rs4661732	16602602	intronic	N	0.0254995
-	-	-	-	-	-	rs12752053	16601970	intronic	N	0.0255002
-	-	-	-	-	-	rs6680049	16600681	intronic	N	0.0255013
-	-	-	-	-	-	rs12120676	16613660	intronic	N	0.0255054
-	-	-	-	-	-	rs11590217	16607871	intronic	N	0.0255074
-	-	-	-	-	-	rs11585312	16584188	intronic	N	0.0255248
-	-	-	-	-	-	rs7536390	16576836	3UTR	N	0.025531
-	-	-	-	-	-	rs2014776	16581955	intronic	N	0.0255419
-	-	-	-	-	-	rs12069239	16577908	exonic	N	0.0255641
-	-	-	-	-	-	rs4661360	16599490	intronic	N	0.0256083
-	-	-	-	-	-	rs12724301	16623658	intronic	N	0.0257794
-	-	-	-	-	-	rs4661727	16568613	upstream	N	0.0259815
-	-	-	-	-	-	rs11583228	16634923	intronic	N	0.0260284
-	-	-	-	-	-	rs12121880	16640249	intronic	N	0.0260329
-	-	-	-	-	-	rs6698317	16591072	intronic	N	0.0268331
-	-	-	-	-	-	rs11260730	16666283	intronic	N	0.0286855
-	-	-	-	-	-	rs112982587	16678581	intronic	N	0.0305683
-	-	-	-	-	-	rs11260732	16668933	intronic	N	0.0306563
-	-	-	-	-	-	rs72638015	16676078	intronic	N	0.0308595
-	-	-	-	-	-	rs12121375	16636443	intronic	N	0.0309169
-	-	-	-	-	-	rs6674552	16630273	intronic	N	0.0309173
-	-	-	-	-	-	rs4661735	16625884	intronic	N	0.0309181
-	-	-	-	-	-	rs12746267	16628920	intronic	N	0.030921
-	-	-	-	-	-	rs11581041	16643832	intronic	N	0.0309251
-	-	-	-	-	-	rs148742568	16642664	intronic	N	0.0309917
-	-	-	-	-	-	rs113822897	16664373	intronic	N	0.031306
-	-	-	-	-	-	rs72637832	16657973	intronic	N	0.0313152
-	-	-	-	-	-	rs12754842	16604290	intronic	N	0.0315465
-	-	-	-	-	-	rs12116960	16681980	upstream	N	0.0317496
-	-	-	-	-	-	rs12144597	16603144	intronic	N	0.0317588
-	-	-	-	-	-	rs141862662	16630608	intronic	N	0.033281
-	-	-	-	-	-	rs11260717	16610437	intronic	N	0.039845
-	-	-	-	-	-	rs3738632	16574316	3UTR	N	0.0490901
-	-	-	-	-	-	rs6603853	16626440	intronic	N	0.0495967
BICC1	0.01099	0.36235	10	60272631	protein-coding gene	rs117748019	60374380	intronic	N	0.013345
-	-	-	-	-	-	rs920259	60396065	intronic	N	0.0186237
-	-	-	-	-	-	rs3740449	60592331	downstream	N	0.0200067
-	-	-	-	-	-	rs7085920	60408485	intronic	N	0.0205417
-	-	-	-	-	-	rs2393498	60595183	downstream	N	0.0220439
-	-	-	-	-	-	rs7097143	60391193	intronic	N	0.0236239
-	-	-	-	-	-	rs1444990	60593651	downstream	N	0.0271592
-	-	-	-	-	-	rs6481440	60592923	downstream	N	0.0296971
-	-	-	-	-	-	rs7095923	60376952	intronic	N	0.0360808
LSAMP	0.01101	0.36235	3	115521220	protein-coding gene	rs13080723	115577989	intronic	N	0.0052557
-	-	-	-	-	-	rs11720181	115577186	intronic	N	0.00567024
-	-	-	-	-	-	rs938521	115575949	intronic	N	0.00989256
-	-	-	-	-	-	rs3821560	115571364	exonic	N	0.0125392
-	-	-	-	-	-	rs79780397	115739887	intronic	N	0.0130101
-	-	-	-	-	-	rs117405801	115741511	intronic	N	0.0130193
-	-	-	-	-	-	rs1062118	115522560	3UTR	N	0.0135948
-	-	-	-	-	-	rs117431122	115746672	intronic	N	0.0147248
-	-	-	-	-	-	rs6772239	115580967	intronic	N	0.0174541
-	-	-	-	-	-	rs10934308	115580667	intronic	N	0.0191634
-	-	-	-	-	-	rs11720034	115580756	intronic	N	0.0191697
-	-	-	-	-	-	rs10934309	115580730	intronic	N	0.0191788
-	-	-	-	-	-	rs58628092	116001616	intronic	N	0.0211653
-	-	-	-	-	-	rs117250794	115711890	intronic	N	0.0219683
-	-	-	-	-	-	rs138377465	115830351	intronic	N	0.0253989
-	-	-	-	-	-	rs2918244	115558156	intronic	N	0.029076
-	-	-	-	-	-	rs4831201	115517652	downstream	N	0.0296569
-	-	-	-	-	-	rs13073491	115994501	intronic	N	0.0334097
-	-	-	-	-	-	rs74788267	115536956	intronic	N	0.0335014
-	-	-	-	-	-	rs1563938	115995320	intronic	N	0.0357978
-	-	-	-	-	-	rs7621851	116036295	intronic	N	0.0368728
-	-	-	-	-	-	rs4831211	115679429	intronic	N	0.0382773
-	-	-	-	-	-	rs6809953	116011091	intronic	N	0.043467
-	-	-	-	-	-	rs2972479	115566027	intronic	N	0.0438672
-	-	-	-	-	-	rs7621652	116036079	intronic	N	0.0449402
-	-	-	-	-	-	rs1993733	116021453	intronic	N	0.0458589
-	-	-	-	-	-	rs13093793	115520314	downstream	N	0.0461191
-	-	-	-	-	-	rs13070648	115520252	downstream	N	0.0463083
-	-	-	-	-	-	rs75924831	115519869	downstream	N	0.0467992
-	-	-	-	-	-	rs34626071	115519444	downstream	N	0.0476304
-	-	-	-	-	-	rs35457543	115519270	downstream	N	0.0479128
-	-	-	-	-	-	rs4831092	116022148	intronic	N	0.0485515
-	-	-	-	-	-	rs114908249	115518598	downstream	N	0.0487742
-	-	-	-	-	-	rs78212732	115518700	downstream	N	0.0488327
-	-	-	-	-	-	rs2972481	115565706	intronic	N	0.0488975
PIK3IP1	0.01101	0.36235	22	31677595	protein-coding gene	rs5753541	31683385	intronic	N	0.00114918
-	-	-	-	-	-	rs199931807	31689399	upstream	N	0.00243212
-	-	-	-	-	-	rs5753540	31681649	intronic	N	0.00294852
-	-	-	-	-	-	rs2073861	31685256	intronic	N	0.0029901
-	-	-	-	-	-	rs2073859	31674553	3UTR	N	0.00308948
-	-	-	-	-	-	rs2073860	31674200	intronic	N	0.0030904
-	-	-	-	-	-	rs9621226	31681449	intronic	N	0.00371048
-	-	-	-	-	-	rs5753535	31673450	3UTR	N	0.00376952
-	-	-	-	-	-	rs3747153	31673111	exonic	N	0.00377079
-	-	-	-	-	-	rs3747154	31673116	exonic	N	0.00377079
-	-	-	-	-	-	rs4615	31677744	3UTR	N	0.00414159
-	-	-	-	-	-	rs5749247	31683519	intronic	N	0.0046711
-	-	-	-	-	-	rs5753542	31683608	intronic	N	0.00468532
-	-	-	-	-	-	rs2239906	31680348	intronic	N	0.00508527
-	-	-	-	-	-	rs5753551	31691743	upstream	N	0.00778391
-	-	-	-	-	-	rs5753550	31690921	upstream	N	0.00931257
-	-	-	-	-	-	rs2239905	31680624	intronic	N	0.00985139
-	-	-	-	-	-	rs5997940	31679741	intronic	N	0.0127499
-	-	-	-	-	-	rs1034587	31680240	intronic	N	0.0149026
-	-	-	-	-	-	rs138979419	31693518	upstream	N	0.040997
ARL8B	0.01104	0.362666	3	5163976	protein-coding gene	rs200548209	5160379	upstream	N	0.0362708
-	-	-	-	-	-	rs77098474	5162766	upstream	N	0.0383716
-	-	-	-	-	-	rs11920499	5165191	intronic	N	0.0386434
-	-	-	-	-	-	rs75544974	5162136	upstream	N	0.0387256
-	-	-	-	-	-	rs113423945	5161922	upstream	N	0.0405102
-	-	-	-	-	-	rs62253646	5182048	intronic	N	0.0407351
-	-	-	-	-	-	rs17042017	5181789	intronic	N	0.0425372
-	-	-	-	-	-	rs6772815	5164769	intronic	N	0.0427221
-	-	-	-	-	-	rs77962166	5165824	intronic	N	0.0454292
-	-	-	-	-	-	rs17524282	5163914	upstream	N	0.0472525
-	-	-	-	-	-	rs77454822	5164976	intronic	N	0.047595
-	-	-	-	-	-	rs113603978	5161919	upstream	N	0.0485499
-	-	-	-	-	-	rs192007555	5162022	upstream	N	0.0489551
GPR37L1	0.01108	0.362693	1	202092044	protein-coding gene	rs6657712	202100381	3UTR	N	0.0047498
-	-	-	-	-	-	rs3820380	202096815	intronic	N	0.0182384
-	-	-	-	-	-	rs11588918	202095560	intronic	N	0.0189859
-	-	-	-	-	-	rs12737525	202095852	intronic	N	0.0191349
-	-	-	-	-	-	rs4436441	202087936	upstream	N	0.0194334
-	-	-	-	-	-	rs3935879	202089610	upstream	N	0.0212471
-	-	-	-	-	-	rs3922998	202091849	upstream	N	0.0255634
-	-	-	-	-	-	rs3922999	202091660	upstream	N	0.0276236
-	-	-	-	-	-	rs10593843	202094281	intronic	N	0.0399404
-	-	-	-	-	-	rs3795593	202092046	5UTR	N	0.0461478
CEACAM19	0.01109	0.362693	19	45174723	protein-coding gene	rs140812518	45191450	downstream	N	0.00653275
-	-	-	-	-	-	rs10421283	45189493	downstream	N	0.00814803
-	-	-	-	-	-	rs10422616	45189332	downstream	N	0.00846747
-	-	-	-	-	-	rs4275951	45189191	downstream	N	0.00943232
-	-	-	-	-	-	rs10421099	45189451	downstream	N	0.00944808
-	-	-	-	-	-	rs10422113	45189611	downstream	N	0.00948827
-	-	-	-	-	-	rs10423310	45189627	downstream	N	0.00948871
-	-	-	-	-	-	rs4324248	45190163	downstream	N	0.00950158
-	-	-	-	-	-	rs2919842	45191186	downstream	N	0.00952297
-	-	-	-	-	-	rs2919844	45190526	downstream	N	0.00953046
-	-	-	-	-	-	rs2965150	45190608	downstream	N	0.00954096
-	-	-	-	-	-	rs2919843	45191010	downstream	N	0.00956377
-	-	-	-	-	-	rs2965146	45190985	downstream	N	0.00956402
-	-	-	-	-	-	rs2965147	45190982	downstream	N	0.00956422
-	-	-	-	-	-	rs2965145	45191041	downstream	N	0.0095989
-	-	-	-	-	-	rs10421796	45189766	downstream	N	0.0096194
-	-	-	-	-	-	rs2965149	45190766	downstream	N	0.00970071
-	-	-	-	-	-	rs2965148	45190773	downstream	N	0.00970106
-	-	-	-	-	-	rs2919846	45189013	downstream	N	0.0118423
-	-	-	-	-	-	rs2965152	45189000	downstream	N	0.0122737
-	-	-	-	-	-	rs2965151	45189030	downstream	N	0.0122963
-	-	-	-	-	-	rs2289495	45187302	3UTR	N	0.0300807
-	-	-	-	-	-	rs2965156	45188429	downstream	N	0.0407786
-	-	-	-	-	-	rs2965155	45188471	downstream	N	0.0486285
MRPL43	0.01112	0.362693	10	102746025	protein-coding gene	rs112309064	102751706	intronic	N	0.00236145
-	-	-	-	-	-	rs2863095	102746503	exonic	N	0.00244189
-	-	-	-	-	-	rs722435	102745062	3UTR	N	0.00249751
-	-	-	-	-	-	rs12571302	102742763	intronic	N	0.0025154
-	-	-	-	-	-	rs2295716	102744214	3UTR	N	0.00258428
-	-	-	-	-	-	rs111545834	102752162	intronic	N	0.00259589
-	-	-	-	-	-	rs3824783	102750851	intronic	N	0.00260509
-	-	-	-	-	-	rs3740487	102750783	3UTR	N	0.00261883
-	-	-	-	-	-	rs67692077	102740271	intronic	N	0.00262284
-	-	-	-	-	-	rs111981433	102733776	intronic	N	0.00269616
-	-	-	-	-	-	rs3740485	102750621	intronic	N	0.00270164
-	-	-	-	-	-	rs3740486	102750623	intronic	N	0.00270214
-	-	-	-	-	-	rs12253241	102733779	intronic	N	0.00271046
-	-	-	-	-	-	rs41291462	102733407	intronic	N	0.00277615
-	-	-	-	-	-	rs735137	102735835	intronic	N	0.00322709
-	-	-	-	-	-	rs67813203	102738551	3UTR	N	0.00325025
-	-	-	-	-	-	rs4919510	102734778	intronic	N	0.00334573
-	-	-	-	-	-	rs41291460	102732813	intronic	N	0.00362044
-	-	-	-	-	-	rs35576258	102751612	intronic	N	0.0045148
-	-	-	-	-	-	rs1535349	102745660	intronic	N	0.0050316
-	-	-	-	-	-	rs3740484	102747363	5UTR	N	0.00614513
-	-	-	-	-	-	rs10748803	102741672	intronic	N	0.00641822
HOXA4	0.01115	0.362693	7	27168143	protein-coding gene	rs17471471	27171574	intronic	N	0.00941751
-	-	-	-	-	-	rs17471457	27166854	intronic	N	0.0143264
S100A13	0.01116	0.362693	1	153591274	protein-coding gene	rs1411273	153602435	intronic	N	0.00796311
-	-	-	-	-	-	rs28580554	153606851	intronic	N	0.00801045
-	-	-	-	-	-	rs28380060	153605909	intronic	N	0.0080646
-	-	-	-	-	-	rs6694006	153604856	intronic	N	0.00806762
-	-	-	-	-	-	rs3818632	153604519	5UTR	N	0.00822148
-	-	-	-	-	-	rs1128894	153604422	3UTR	N	0.008296
-	-	-	-	-	-	rs35848200	153605955	intronic	N	0.00834679
-	-	-	-	-	-	rs1888115	153606387	intronic	N	0.00835491
-	-	-	-	-	-	rs28700217	153605260	intronic	N	0.00836408
-	-	-	-	-	-	rs28510471	153609886	intronic	N	0.00943906
-	-	-	-	-	-	rs28613361	153610017	intronic	N	0.00958959
-	-	-	-	-	-	rs4845557	153609039	intronic	N	0.00960035
-	-	-	-	-	-	rs4845558	153611563	intronic	N	0.00970187
-	-	-	-	-	-	rs28379831	153607631	intronic	N	0.00974486
-	-	-	-	-	-	rs1046381	153604112	intronic	N	0.0108986
-	-	-	-	-	-	rs9729773	153594623	intronic	N	0.0109143
-	-	-	-	-	-	rs3790411	153602861	intronic	N	0.0123082
-	-	-	-	-	-	rs3806233	153600778	intronic	N	0.0149025
-	-	-	-	-	-	rs28518786	153608116	intronic	N	0.0172168
-	-	-	-	-	-	rs35760493	153596603	intronic	N	0.0178241
-	-	-	-	-	-	rs28754733	153598094	intronic	N	0.0191483
-	-	-	-	-	-	rs999418	153600124	intronic	N	0.0192589
-	-	-	-	-	-	rs9330301	153594364	intronic	N	0.0203783
-	-	-	-	-	-	rs28662066	153594169	intronic	N	0.0205169
-	-	-	-	-	-	rs35890519	153597117	intronic	N	0.020583
-	-	-	-	-	-	rs28416529	153595381	intronic	N	0.0214663
-	-	-	-	-	-	rs9330300	153592533	intronic	N	0.0217331
-	-	-	-	-	-	rs9726753	153591652	intronic	N	0.0230863
-	-	-	-	-	-	rs9330298	153590254	upstream	N	0.0232106
-	-	-	-	-	-	rs4072425	153588843	upstream	N	0.024253
-	-	-	-	-	-	rs9330299	153591770	intronic	N	0.0242606
-	-	-	-	-	-	rs11548102	153587256	3UTR	N	0.0246325
-	-	-	-	-	-	rs9792967	153588279	intronic	N	0.0247756
-	-	-	-	-	-	rs9792963	153588208	intronic	N	0.0247963
-	-	-	-	-	-	rs12737861	153589589	upstream	N	0.0260272
-	-	-	-	-	-	rs11548103	153588340	5UTR	N	0.0275485
-	-	-	-	-	-	rs11548104	153587308	3UTR	N	0.0275927
TSNARE1	0.01117	0.362693	8	143381229	protein-coding gene	rs34942620	143424089	intronic	N	0.0163309
FN3K	0.01122	0.363446	17	80693490	protein-coding gene	rs4789717	80703435	intronic	N	0.000257567
-	-	-	-	-	-	rs35166088	80706378	intronic	N	0.0436733
-	-	-	-	-	-	rs2451217	80710278	intronic	N	0.0452225
-	-	-	-	-	-	rs12450372	80709830	upstream	N	0.0461852
SPINT3	0.01125	0.363446	20	44141100	protein-coding gene	rs6130852	44142395	intronic	N	0.00300405
-	-	-	-	-	-	rs6104190	44145600	upstream	N	0.00611403
-	-	-	-	-	-	rs11322489	44140471	downstream	N	0.00664453
-	-	-	-	-	-	rs6032263	44145615	upstream	N	0.00839166
-	-	-	-	-	-	rs6032259	44141331	exonic	N	0.0185261
-	-	-	-	-	-	rs6032265	44145855	upstream	N	0.0187274
-	-	-	-	-	-	rs6017593	44147814	upstream	N	0.0188525
-	-	-	-	-	-	rs6073773	44147951	upstream	N	0.0188573
-	-	-	-	-	-	rs6032266	44149193	upstream	N	0.0188903
-	-	-	-	-	-	rs6032264	44145699	upstream	N	0.0208419
-	-	-	-	-	-	rs6017591	44141041	downstream	N	0.0211609
-	-	-	-	-	-	rs13042504	44137176	downstream	N	0.022944
SNAPIN	0.01129	0.363446	1	153631178	protein-coding gene	rs7345	153634058	3UTR	N	0.00642567
-	-	-	-	-	-	rs4351684	153636860	intronic	N	0.00645474
-	-	-	-	-	-	rs3806234	153631071	upstream	N	0.00649796
-	-	-	-	-	-	rs12139953	153629755	upstream	N	0.00708211
-	-	-	-	-	-	rs4845563	153629026	upstream	N	0.00714285
-	-	-	-	-	-	rs75348188	153628645	upstream	N	0.00737292
-	-	-	-	-	-	rs66721814	153630120	upstream	N	0.00771056
-	-	-	-	-	-	rs398089585	153626239	upstream	N	0.00800796
-	-	-	-	-	-	rs3862047	153637617	intronic	N	0.0089314
-	-	-	-	-	-	rs6427640	153632852	intronic	N	0.0126812
-	-	-	-	-	-	rs3795396	153635425	intronic	N	0.0127994
-	-	-	-	-	-	rs55772653	153639310	intronic	N	0.0172797
-	-	-	-	-	-	rs34770483	153633262	intronic	N	0.0233192
SLC39A5	0.0113	0.363446	12	56624500	protein-coding gene	rs78495928	56635080	3UTR	N	0.013156
-	-	-	-	-	-	rs17118409	56630764	exonic	N	0.0133812
-	-	-	-	-	-	rs17118403	56630067	intronic	N	0.013463
-	-	-	-	-	-	rs11171781	56627273	intronic	N	0.0349654
-	-	-	-	-	-	rs7311505	56621973	intronic	N	0.0433491
-	-	-	-	-	-	rs72648137	56634827	3UTR	N	0.0459747
CHEK1	0.0113	0.363446	11	125496250	protein-coding gene	rs3731424	125507676	intronic	N	0.00195066
-	-	-	-	-	-	rs34955696	125537236	intronic	N	0.00240326
-	-	-	-	-	-	rs7937110	125534247	intronic	N	0.00384932
-	-	-	-	-	-	rs10893412	125539202	intronic	N	0.00385237
-	-	-	-	-	-	rs10893405	125511106	intronic	N	0.00387191
-	-	-	-	-	-	rs7936886	125534248	intronic	N	0.00390831
-	-	-	-	-	-	rs7940584	125527789	intronic	N	0.00394908
-	-	-	-	-	-	rs3731466	125518956	intronic	N	0.00623545
-	-	-	-	-	-	rs11220165	125493955	upstream	N	0.0103373
-	-	-	-	-	-	rs34705768	125510357	intronic	N	0.0106842
-	-	-	-	-	-	rs34243765	125539671	intronic	N	0.0107331
-	-	-	-	-	-	rs11220178	125536127	intronic	N	0.0107584
-	-	-	-	-	-	rs7949943	125547660	intronic	N	0.0107591
-	-	-	-	-	-	rs34499504	125510365	intronic	N	0.0133936
-	-	-	-	-	-	rs34500049	125510362	intronic	N	0.0134352
-	-	-	-	-	-	rs35885200	125519626	intronic	N	0.0178536
FPR3	0.01135	0.363446	19	52298409	protein-coding gene	rs7254413	52298325	upstream	N	0.00346389
-	-	-	-	-	-	rs17761805	52300320	intronic	N	0.00901099
-	-	-	-	-	-	rs11084122	52298815	intronic	N	0.00914962
-	-	-	-	-	-	rs34584856	52300357	intronic	N	0.00946515
-	-	-	-	-	-	rs35606473	52298305	upstream	N	0.0107872
-	-	-	-	-	-	rs4802866	52299675	intronic	N	0.0122199
-	-	-	-	-	-	rs12609373	52298281	upstream	N	0.0161041
-	-	-	-	-	-	rs10421380	52304146	intronic	N	0.0174142
-	-	-	-	-	-	rs73058881	52303503	intronic	N	0.0253983
-	-	-	-	-	-	rs12609730	52307976	intronic	N	0.0326976
LACTB	0.01136	0.363446	15	63414059	protein-coding gene	rs2652823	63421110	intronic	N	0.00972395
-	-	-	-	-	-	rs2414812	63430456	intronic	N	0.0163476
-	-	-	-	-	-	rs1126309	63429062	intronic	N	0.0172751
-	-	-	-	-	-	rs1126308	63429086	intronic	N	0.0172787
-	-	-	-	-	-	rs56318679	63432051	intronic	N	0.0176641
-	-	-	-	-	-	rs12594313	63436662	downstream	N	0.0177823
-	-	-	-	-	-	rs4775633	63437746	downstream	N	0.0183874
-	-	-	-	-	-	rs7162825	63439186	downstream	N	0.0190652
-	-	-	-	-	-	rs145418989	63414725	intronic	N	0.0197295
-	-	-	-	-	-	rs183109285	63414724	intronic	N	0.019772
-	-	-	-	-	-	rs1472631	63423739	intronic	N	0.0205912
-	-	-	-	-	-	rs189796619	63414723	intronic	N	0.022466
-	-	-	-	-	-	rs2729812	63436628	downstream	N	0.0306488
-	-	-	-	-	-	rs2652822	63422772	3UTR	N	0.0426488
SOCS3	0.01138	0.363446	17	76352861	protein-coding gene	rs11868378	76357874	upstream	N	0.00947815
-	-	-	-	-	-	rs4969168	76353793	3UTR	N	0.0125643
-	-	-	-	-	-	rs12953258	76356096	5UTR	N	0.0164542
-	-	-	-	-	-	rs4969169	76353910	3UTR	N	0.0192199
-	-	-	-	-	-	rs12949584	76359571	upstream	N	0.0214244
-	-	-	-	-	-	rs55688659	76357977	upstream	N	0.0246475
MSRA	0.0114	0.363446	8	9953160	protein-coding gene	rs11777364	10288546	downstream	N	0.00304915
-	-	-	-	-	-	rs17788148	10290623	downstream	N	0.00440171
-	-	-	-	-	-	rs34906836	10288992	downstream	N	0.00442208
-	-	-	-	-	-	rs10096972	10289988	downstream	N	0.00492699
-	-	-	-	-	-	rs10089552	10288480	downstream	N	0.00740732
-	-	-	-	-	-	rs4410951	10291308	downstream	N	0.0161825
-	-	-	-	-	-	rs13266986	10289706	downstream	N	0.0163076
-	-	-	-	-	-	rs10903327	10290650	downstream	N	0.0167875
-	-	-	-	-	-	rs10099202	10287726	downstream	N	0.0211211
-	-	-	-	-	-	rs67173113	10289235	downstream	N	0.0224168
-	-	-	-	-	-	rs10096610	10289663	downstream	N	0.0281269
-	-	-	-	-	-	rs56331218	10289690	downstream	N	0.0301605
-	-	-	-	-	-	rs35764652	10289693	downstream	N	0.0302084
-	-	-	-	-	-	rs34274326	10094256	intronic	N	0.0319007
-	-	-	-	-	-	rs17151743	10179776	intronic	N	0.0358697
-	-	-	-	-	-	rs11777246	10099921	intronic	N	0.03838
-	-	-	-	-	-	rs4841323	10201359	intronic	N	0.0388201
-	-	-	-	-	-	rs7005447	10291055	downstream	N	0.0401618
-	-	-	-	-	-	rs6991853	10067157	intronic	N	0.0432679
-	-	-	-	-	-	rs4504638	10115721	intronic	N	0.0441353
-	-	-	-	-	-	rs2952223	10104092	intronic	N	0.0442319
-	-	-	-	-	-	rs7836718	10066119	intronic	N	0.0444556
-	-	-	-	-	-	rs78014872	10103434	intronic	N	0.0449797
-	-	-	-	-	-	rs117832032	10168023	intronic	N	0.0462345
-	-	-	-	-	-	rs10097315	10060638	intronic	N	0.0464996
-	-	-	-	-	-	rs6601439	10197978	intronic	N	0.0467957
-	-	-	-	-	-	rs6601440	10198022	intronic	N	0.0481607
-	-	-	-	-	-	rs4841321	10197627	intronic	N	0.0492201
RIC1	0.01141	0.363446	9	5629118	protein-coding gene	rs1999530	5694547	intronic	N	0.000156906
API5	0.01142	0.363446	11	43333545	protein-coding gene	rs12578067	43328614	upstream	N	0.0016451
-	-	-	-	-	-	rs12577114	43332153	upstream	N	0.00171001
-	-	-	-	-	-	rs376244830	43332701	upstream	N	0.00360774
-	-	-	-	-	-	rs5743224	43343905	intronic	N	0.00679248
-	-	-	-	-	-	rs530838659	43331220	upstream	N	0.0274903
RNF185	0.01146	0.363892	22	31556167	protein-coding gene	rs878718	31552702	upstream	N	0.00110941
-	-	-	-	-	-	rs59025812	31561239	intronic	N	0.00112363
-	-	-	-	-	-	rs8135417	31559255	intronic	N	0.00157394
-	-	-	-	-	-	rs5749222	31556759	intronic	N	0.00158305
-	-	-	-	-	-	rs5997893	31556103	upstream	N	0.00209124
-	-	-	-	-	-	rs5753486	31558820	intronic	N	0.00223873
-	-	-	-	-	-	rs5749235	31605847	upstream	N	0.00261516
-	-	-	-	-	-	rs5753513	31604417	upstream	N	0.00262422
-	-	-	-	-	-	rs5749233	31604382	upstream	N	0.00262486
-	-	-	-	-	-	rs5753512	31603741	upstream	N	0.00263353
-	-	-	-	-	-	rs76124123	31581561	intronic	N	0.00290584
-	-	-	-	-	-	rs9621212	31584272	intronic	N	0.00304713
-	-	-	-	-	-	rs76218516	31580868	intronic	N	0.00308557
-	-	-	-	-	-	rs5753502	31580538	intronic	N	0.00309105
-	-	-	-	-	-	rs68095217	31597031	intronic	N	0.0032164
-	-	-	-	-	-	rs5753511	31596648	intronic	N	0.00322924
-	-	-	-	-	-	rs5753506	31590443	intronic	N	0.00325776
-	-	-	-	-	-	rs9621215	31590175	intronic	N	0.00325904
-	-	-	-	-	-	rs75328815	31590070	intronic	N	0.00327142
-	-	-	-	-	-	rs12484775	31587644	intronic	N	0.00327664
-	-	-	-	-	-	rs5749225	31575346	intronic	N	0.00343254
-	-	-	-	-	-	rs78452507	31567523	intronic	N	0.00347262
-	-	-	-	-	-	rs5753494	31567023	intronic	N	0.00347697
-	-	-	-	-	-	rs5753509	31595252	intronic	N	0.00357395
-	-	-	-	-	-	rs5749230	31588376	intronic	N	0.00359343
-	-	-	-	-	-	rs5753485	31558158	intronic	N	0.00389271
-	-	-	-	-	-	rs11311405	31558604	intronic	N	0.00462832
-	-	-	-	-	-	rs12484282	31578008	intronic	N	0.00572957
-	-	-	-	-	-	rs57775002	31577399	intronic	N	0.00576258
-	-	-	-	-	-	rs71794616	31554440	upstream	N	0.00689584
-	-	-	-	-	-	rs4820949	31566411	intronic	N	0.00795362
-	-	-	-	-	-	rs4645077	31567781	intronic	N	0.00798548
-	-	-	-	-	-	rs4561750	31575576	intronic	N	0.00815074
-	-	-	-	-	-	rs62237396	31580773	intronic	N	0.00919887
-	-	-	-	-	-	rs28709894	31580391	intronic	N	0.00920274
-	-	-	-	-	-	rs5749226	31581046	intronic	N	0.00921228
-	-	-	-	-	-	rs62237398	31582264	intronic	N	0.00921345
-	-	-	-	-	-	rs62237399	31582723	intronic	N	0.00922551
-	-	-	-	-	-	rs62237400	31582869	intronic	N	0.00923366
-	-	-	-	-	-	rs55737363	31583591	intronic	N	0.00924537
-	-	-	-	-	-	rs4820040	31580158	intronic	N	0.00928299
-	-	-	-	-	-	rs12628752	31590109	intronic	N	0.00951099
-	-	-	-	-	-	rs62237404	31592154	intronic	N	0.00956936
-	-	-	-	-	-	rs5749232	31599664	intronic	N	0.00978593
-	-	-	-	-	-	rs8242	31602868	3UTR	N	0.00980943
-	-	-	-	-	-	rs34184692	31603276	downstream	N	0.00982153
-	-	-	-	-	-	rs62237436	31604122	upstream	N	0.00983374
-	-	-	-	-	-	rs886074	31575290	intronic	N	0.010013
-	-	-	-	-	-	rs5749219	31553561	upstream	N	0.0101262
-	-	-	-	-	-	rs5753488	31561718	intronic	N	0.0101569
-	-	-	-	-	-	rs61006749	31590427	intronic	N	0.0104247
-	-	-	-	-	-	rs12106582	31574848	intronic	N	0.0105342
-	-	-	-	-	-	rs73158522	31593710	intronic	N	0.011435
-	-	-	-	-	-	rs71757508	31577336	intronic	N	0.011522
-	-	-	-	-	-	rs12627805	31560831	intronic	N	0.0124423
-	-	-	-	-	-	rs5997898	31572963	intronic	N	0.0128976
-	-	-	-	-	-	rs5753499	31577541	intronic	N	0.0135047
-	-	-	-	-	-	rs4820041	31580494	intronic	N	0.0144357
-	-	-	-	-	-	rs2027982	31593435	intronic	N	0.0144488
-	-	-	-	-	-	rs5753508	31595095	intronic	N	0.0150058
-	-	-	-	-	-	rs874356	31553354	upstream	N	0.0153412
-	-	-	-	-	-	rs11089491	31592698	intronic	N	0.0161312
-	-	-	-	-	-	rs2073858	31607834	upstream	N	0.0170481
-	-	-	-	-	-	rs5749231	31599088	intronic	N	0.017487
-	-	-	-	-	-	rs5753487	31558891	intronic	N	0.0375931
-	-	-	-	-	-	rs1985531	31566177	intronic	N	0.0380659
-	-	-	-	-	-	rs78862372	31579848	intronic	N	0.0424514
-	-	-	-	-	-	rs4820952	31586334	intronic	N	0.0487531
-	-	-	-	-	-	rs77906727	31586743	intronic	N	0.0488507
GPR3	0.01156	0.365321	1	27719125	protein-coding gene	rs78643812	27723418	downstream	N	0.00797416
-	-	-	-	-	-	rs76006910	27723316	downstream	N	0.00797572
-	-	-	-	-	-	rs74768945	27719846	intronic	N	0.00798276
-	-	-	-	-	-	rs74224108	27723569	downstream	N	0.0100858
-	-	-	-	-	-	rs34049429	27714597	upstream	N	0.0119366
-	-	-	-	-	-	rs2504786	27720178	intronic	N	0.0288289
PKN2	0.01156	0.365321	1	89149955	protein-coding gene	rs17130580	89164597	intronic	N	0.00376699
-	-	-	-	-	-	rs305220	89201973	intronic	N	0.00385709
-	-	-	-	-	-	rs2810882	89305154	downstream	N	0.00391593
-	-	-	-	-	-	rs6656099	89175726	intronic	N	0.00412059
-	-	-	-	-	-	rs7553139	89164836	intronic	N	0.00429418
-	-	-	-	-	-	rs12097075	89283347	intronic	N	0.00467794
-	-	-	-	-	-	rs77808989	89263157	intronic	N	0.00574877
-	-	-	-	-	-	rs9427964	89259058	intronic	N	0.00675136
-	-	-	-	-	-	rs305217	89220472	intronic	N	0.00714043
-	-	-	-	-	-	rs79701864	89245324	intronic	N	0.00724806
-	-	-	-	-	-	rs305218	89217339	intronic	N	0.00770192
-	-	-	-	-	-	rs76306951	89231715	intronic	N	0.00851229
-	-	-	-	-	-	rs115245369	89285079	intronic	N	0.0102312
-	-	-	-	-	-	rs145812145	89181148	intronic	N	0.0147607
-	-	-	-	-	-	rs75059746	89183309	intronic	N	0.0217641
-	-	-	-	-	-	rs305221	89198985	intronic	N	0.0369619
-	-	-	-	-	-	rs786921	89286673	intronic	N	0.0397734
-	-	-	-	-	-	rs6658204	89306655	downstream	N	0.0417341
-	-	-	-	-	-	rs786919	89281529	intronic	N	0.0442067
-	-	-	-	-	-	rs786910	89263369	intronic	N	0.0443557
-	-	-	-	-	-	rs35492837	89153855	intronic	N	0.0477249
SLC25A44	0.01157	0.365321	1	156163894	protein-coding gene	rs2842875	156161794	upstream	N	0.0112487
-	-	-	-	-	-	rs2241111	156163718	upstream	N	0.0113876
-	-	-	-	-	-	rs2241110	156172487	intronic	N	0.0114906
-	-	-	-	-	-	rs2842879	156163695	upstream	N	0.0116557
-	-	-	-	-	-	rs2758617	156160693	upstream	N	0.011817
-	-	-	-	-	-	rs2842866	156159721	upstream	N	0.0118465
-	-	-	-	-	-	rs2540182	156177147	intronic	N	0.012359
-	-	-	-	-	-	rs2540181	156177166	intronic	N	0.012444
-	-	-	-	-	-	rs2495270	156181530	3UTR	N	0.0125488
-	-	-	-	-	-	rs2736608	156180349	3UTR	N	0.0125673
-	-	-	-	-	-	rs2984615	156165317	intronic	N	0.0135913
-	-	-	-	-	-	rs2842882	156165342	intronic	N	0.0135914
-	-	-	-	-	-	rs2540183	156164885	intronic	N	0.0139393
-	-	-	-	-	-	rs2853644	156186260	intronic	N	0.0140083
-	-	-	-	-	-	rs2758619	156162559	upstream	N	0.0140895
-	-	-	-	-	-	rs2758618	156160892	upstream	N	0.0141484
-	-	-	-	-	-	rs2758595	156187265	intronic	N	0.0141506
-	-	-	-	-	-	rs2758616	156160358	upstream	N	0.0142169
-	-	-	-	-	-	rs2842869	156160696	upstream	N	0.0142372
-	-	-	-	-	-	rs2842865	156159532	upstream	N	0.01429
-	-	-	-	-	-	rs2842864	156159217	upstream	N	0.0143068
-	-	-	-	-	-	rs2072499	156169610	intronic	N	0.0143999
-	-	-	-	-	-	rs2253677	156171296	intronic	N	0.0145819
-	-	-	-	-	-	rs2736605	156174475	intronic	N	0.0146362
-	-	-	-	-	-	rs2842857	156168736	intronic	N	0.014736
-	-	-	-	-	-	rs2253809	156172125	intronic	N	0.0147611
-	-	-	-	-	-	rs2853641	156181770	3UTR	N	0.0151634
-	-	-	-	-	-	rs2266514	156173685	intronic	N	0.0152035
-	-	-	-	-	-	rs2241107	156182710	upstream	N	0.015967
-	-	-	-	-	-	rs2241108	156181007	3UTR	N	0.0162219
-	-	-	-	-	-	rs3001790	156165290	intronic	N	0.0162421
-	-	-	-	-	-	rs4998248	156186604	intronic	N	0.0162962
-	-	-	-	-	-	rs1137703	156184458	intronic	N	0.0168563
-	-	-	-	-	-	rs2540175	156184747	intronic	N	0.0169136
-	-	-	-	-	-	rs1060604	156184268	intronic	N	0.017108
-	-	-	-	-	-	rs2244144	156184598	intronic	N	0.0171834
-	-	-	-	-	-	rs2853643	156184831	intronic	N	0.0172027
-	-	-	-	-	-	rs7534434	156186615	intronic	N	0.0172123
-	-	-	-	-	-	rs2475757	156186634	intronic	N	0.0173513
-	-	-	-	-	-	rs2540174	156186979	intronic	N	0.0174175
-	-	-	-	-	-	rs558492040	156187024	intronic	N	0.0175586
-	-	-	-	-	-	rs11366613	156187037	intronic	N	0.0175673
-	-	-	-	-	-	rs2853645	156186880	intronic	N	0.0180346
HK3	0.01158	0.365321	5	176307869	protein-coding gene	rs478253	176305678	intronic	N	0.00722877
-	-	-	-	-	-	rs2304517	176304399	intronic	N	0.0177642
-	-	-	-	-	-	rs3736432	176307504	3UTR	N	0.0285986
FAM20A	0.01163	0.3662	17	66531256	protein-coding gene	rs148889544	66544165	intronic	N	0.00905465
-	-	-	-	-	-	rs2885731	66543445	intronic	N	0.0109704
-	-	-	-	-	-	rs113002934	66569890	intronic	N	0.0138653
-	-	-	-	-	-	rs79928388	66602260	upstream	N	0.0144228
-	-	-	-	-	-	rs8905	66527802	3UTR	N	0.0169155
-	-	-	-	-	-	rs16973098	66588827	intronic	N	0.0172629
-	-	-	-	-	-	rs79296786	66590674	intronic	N	0.0175056
-	-	-	-	-	-	rs77379386	66561209	intronic	N	0.0183769
-	-	-	-	-	-	rs369939273	66591774	intronic	N	0.0197152
-	-	-	-	-	-	rs28461894	66587698	intronic	N	0.0223918
-	-	-	-	-	-	rs2952270	66531149	intronic	N	0.0235069
-	-	-	-	-	-	rs2286556	66533979	intronic	N	0.0241243
-	-	-	-	-	-	rs2952317	66540810	intronic	N	0.0247511
-	-	-	-	-	-	rs2286557	66535746	intronic	N	0.02528
-	-	-	-	-	-	rs6958	66528778	3UTR	N	0.0258885
-	-	-	-	-	-	rs9900345	66580920	intronic	N	0.0269963
-	-	-	-	-	-	rs3744505	66581798	intronic	N	0.0279914
-	-	-	-	-	-	rs11077636	66581629	intronic	N	0.028022
-	-	-	-	-	-	rs8068202	66548457	intronic	N	0.0288331
-	-	-	-	-	-	rs148430215	66577802	intronic	N	0.0297369
-	-	-	-	-	-	rs2907375	66541670	intronic	N	0.0307503
-	-	-	-	-	-	rs9911485	66583157	intronic	N	0.0313501
-	-	-	-	-	-	rs2302234	66538239	exonic	N	0.0314449
-	-	-	-	-	-	rs79258876	66578753	intronic	N	0.0317629
-	-	-	-	-	-	rs143030574	66581433	intronic	N	0.0325845
-	-	-	-	-	-	rs2286563	66578288	intronic	N	0.0327094
COPRS	0.01167	0.366598	17	30178890	protein-coding gene	rs16967012	30173964	downstream	N	0.00696556
-	-	-	-	-	-	rs7210977	30177828	downstream	N	0.00821804
-	-	-	-	-	-	rs74391821	30180709	intronic	N	0.00948265
-	-	-	-	-	-	rs75466389	30184695	intronic	N	0.0115947
REPS1	0.01175	0.367375	6	139225151	protein-coding gene	rs9389634	139272075	intronic	N	0.0085247
-	-	-	-	-	-	rs57774339	139301801	intronic	N	0.00887562
-	-	-	-	-	-	rs953229	139277883	intronic	N	0.0113838
-	-	-	-	-	-	rs59753441	139291101	intronic	N	0.0123577
-	-	-	-	-	-	rs1569238	139266402	exonic	N	0.012448
-	-	-	-	-	-	rs11967353	139227201	intronic	N	0.0134655
-	-	-	-	-	-	rs11965331	139227617	intronic	N	0.0134834
-	-	-	-	-	-	rs2272431	139235637	intronic	N	0.0135508
-	-	-	-	-	-	rs2272432	139238599	intronic	N	0.013621
-	-	-	-	-	-	rs10499205	139239751	intronic	N	0.0137434
-	-	-	-	-	-	rs12175880	139293109	intronic	N	0.0137592
-	-	-	-	-	-	rs73559490	139231636	intronic	N	0.0138001
-	-	-	-	-	-	rs73559494	139232042	intronic	N	0.0138036
-	-	-	-	-	-	rs111613573	139231576	intronic	N	0.0138044
-	-	-	-	-	-	rs11969951	139236316	intronic	N	0.0138436
-	-	-	-	-	-	rs1002746	139240384	intronic	N	0.0139972
-	-	-	-	-	-	rs17068156	139265498	intronic	N	0.0140057
-	-	-	-	-	-	rs75170741	139249674	intronic	N	0.0140695
-	-	-	-	-	-	rs78570658	139243141	intronic	N	0.0141116
-	-	-	-	-	-	rs73561619	139243706	intronic	N	0.0141138
-	-	-	-	-	-	rs1989523	139246373	intronic	N	0.0141202
-	-	-	-	-	-	rs727530	139246041	intronic	N	0.0141237
-	-	-	-	-	-	rs2077747	139245697	intronic	N	0.0141241
-	-	-	-	-	-	rs73561629	139250453	intronic	N	0.0141432
-	-	-	-	-	-	rs58560355	139251890	intronic	N	0.0141583
-	-	-	-	-	-	rs2272433	139251317	intronic	N	0.0141589
-	-	-	-	-	-	rs73561634	139253906	intronic	N	0.0141976
-	-	-	-	-	-	rs11966396	139254317	intronic	N	0.0142007
-	-	-	-	-	-	rs17068128	139255524	intronic	N	0.0142072
-	-	-	-	-	-	rs17068130	139255935	intronic	N	0.0142088
-	-	-	-	-	-	rs73561644	139255844	intronic	N	0.0142096
-	-	-	-	-	-	rs17053846	139257324	intronic	N	0.0142223
-	-	-	-	-	-	rs73553131	139267167	intronic	N	0.0142558
-	-	-	-	-	-	rs368830914	139258243	intronic	N	0.0142668
-	-	-	-	-	-	rs17068141	139259049	intronic	N	0.0142748
-	-	-	-	-	-	rs73561664	139259118	intronic	N	0.0142767
-	-	-	-	-	-	rs73561199	139269869	intronic	N	0.0142823
-	-	-	-	-	-	rs11966780	139260070	intronic	N	0.0142837
-	-	-	-	-	-	rs60039631	139261807	intronic	N	0.0142892
-	-	-	-	-	-	rs7740282	139262063	intronic	N	0.0142897
-	-	-	-	-	-	rs17068142	139261414	intronic	N	0.0142898
-	-	-	-	-	-	rs56820156	139263257	intronic	N	0.0142934
-	-	-	-	-	-	rs59299564	139263166	intronic	N	0.0142938
-	-	-	-	-	-	rs9403018	139288964	intronic	N	0.0143027
-	-	-	-	-	-	rs11968606	139267621	intronic	N	0.0143249
-	-	-	-	-	-	rs186917817	139259155	intronic	N	0.0143262
-	-	-	-	-	-	rs10499206	139269995	intronic	N	0.0144038
-	-	-	-	-	-	rs73564705	139288652	intronic	N	0.0144492
-	-	-	-	-	-	rs142703231	139290042	intronic	N	0.0144501
-	-	-	-	-	-	rs148869264	139287925	intronic	N	0.0144533
-	-	-	-	-	-	rs9399267	139294192	intronic	N	0.0144703
-	-	-	-	-	-	rs9399262	139274875	intronic	N	0.0144743
-	-	-	-	-	-	rs73563030	139279683	intronic	N	0.014623
-	-	-	-	-	-	rs73563004	139271867	intronic	N	0.0146485
-	-	-	-	-	-	rs73561653	139257727	intronic	N	0.0146596
-	-	-	-	-	-	rs7771582	139273040	intronic	N	0.0147387
-	-	-	-	-	-	rs17068174	139277101	intronic	N	0.0147425
-	-	-	-	-	-	rs59285893	139299460	intronic	N	0.0147431
-	-	-	-	-	-	rs953227	139277795	intronic	N	0.0147435
-	-	-	-	-	-	rs73563033	139281605	intronic	N	0.0147479
-	-	-	-	-	-	rs73563037	139282648	intronic	N	0.0147491
-	-	-	-	-	-	rs73563038	139284497	intronic	N	0.0147529
-	-	-	-	-	-	rs80354090	139285632	intronic	N	0.0147535
-	-	-	-	-	-	rs17068186	139284930	intronic	N	0.0147545
-	-	-	-	-	-	rs17068189	139285981	intronic	N	0.0147561
-	-	-	-	-	-	rs10499207	139286857	intronic	N	0.0147579
-	-	-	-	-	-	rs11961859	139260089	intronic	N	0.0148427
-	-	-	-	-	-	rs17068205	139292069	intronic	N	0.0149475
-	-	-	-	-	-	rs73564727	139296457	intronic	N	0.0149532
-	-	-	-	-	-	rs73564725	139296321	intronic	N	0.0149573
-	-	-	-	-	-	rs111388693	139296944	intronic	N	0.0149648
-	-	-	-	-	-	rs73564723	139296018	intronic	N	0.0149659
-	-	-	-	-	-	rs11968227	139292433	intronic	N	0.0149699
-	-	-	-	-	-	rs11963818	139292658	intronic	N	0.0149741
-	-	-	-	-	-	rs6913553	139297457	intronic	N	0.0149751
-	-	-	-	-	-	rs6936469	139297449	intronic	N	0.0149793
-	-	-	-	-	-	rs73564722	139295431	intronic	N	0.0149835
-	-	-	-	-	-	rs73564713	139292993	intronic	N	0.0149945
-	-	-	-	-	-	rs56951593	139293869	intronic	N	0.0149983
-	-	-	-	-	-	rs6913949	139294141	intronic	N	0.014999
-	-	-	-	-	-	rs6914989	139294529	intronic	N	0.0150006
-	-	-	-	-	-	rs6918404	139297611	intronic	N	0.0150122
-	-	-	-	-	-	rs73564735	139298641	intronic	N	0.0150186
-	-	-	-	-	-	rs6911588	139300388	intronic	N	0.0150917
-	-	-	-	-	-	rs78193628	139301555	intronic	N	0.0151434
-	-	-	-	-	-	rs11961567	139271734	intronic	N	0.0151603
-	-	-	-	-	-	rs146935853	139304592	intronic	N	0.0151973
-	-	-	-	-	-	rs58847815	139301981	intronic	N	0.0153001
-	-	-	-	-	-	rs1188873	139221850	intronic	N	0.0154186
-	-	-	-	-	-	rs75075135	139302752	intronic	N	0.0154286
-	-	-	-	-	-	rs73564741	139306257	intronic	N	0.0155561
-	-	-	-	-	-	rs73564742	139306741	intronic	N	0.0156036
-	-	-	-	-	-	rs73564745	139307523	intronic	N	0.015638
-	-	-	-	-	-	rs74670255	139307675	intronic	N	0.0156432
-	-	-	-	-	-	rs141094470	139303041	intronic	N	0.0159472
-	-	-	-	-	-	rs58919189	139299419	intronic	N	0.0160825
-	-	-	-	-	-	rs9389632	139231532	intronic	N	0.0162073
-	-	-	-	-	-	rs9389643	139311883	upstream	N	0.0164664
-	-	-	-	-	-	rs2750414	139227385	intronic	N	0.0166413
-	-	-	-	-	-	rs1188867	139229695	intronic	N	0.01681
-	-	-	-	-	-	rs1188868	139229743	intronic	N	0.016985
-	-	-	-	-	-	rs6919014	139291437	intronic	N	0.0180879
-	-	-	-	-	-	rs1188875	139224686	3UTR	N	0.0180988
-	-	-	-	-	-	rs73563034	139282025	intronic	N	0.0184244
-	-	-	-	-	-	rs12619	139225925	3UTR	N	0.0195463
-	-	-	-	-	-	rs2698738	139226738	intronic	N	0.0195935
-	-	-	-	-	-	rs2698737	139226719	intronic	N	0.0195967
-	-	-	-	-	-	rs1188866	139227575	intronic	N	0.0196779
-	-	-	-	-	-	rs1188870	139230423	intronic	N	0.0197472
-	-	-	-	-	-	rs10591298	139230939	intronic	N	0.0197539
-	-	-	-	-	-	rs2698741	139237644	intronic	N	0.019959
-	-	-	-	-	-	rs1406595	139239226	intronic	N	0.0199974
-	-	-	-	-	-	rs9373225	139289452	intronic	N	0.0208
-	-	-	-	-	-	rs9389635	139273448	intronic	N	0.0208175
-	-	-	-	-	-	rs17068187	139285326	intronic	N	0.0210984
-	-	-	-	-	-	rs55888929	139301177	intronic	N	0.0212076
-	-	-	-	-	-	rs2698736	139226639	intronic	N	0.0220544
-	-	-	-	-	-	rs2750411	139226630	intronic	N	0.0220589
-	-	-	-	-	-	rs2750412	139226632	intronic	N	0.0220599
-	-	-	-	-	-	rs9403020	139312539	upstream	N	0.0225707
-	-	-	-	-	-	rs3924557	139303141	intronic	N	0.0226508
-	-	-	-	-	-	rs1188865	139234628	intronic	N	0.0228899
-	-	-	-	-	-	rs2750415	139261477	intronic	N	0.0234598
-	-	-	-	-	-	rs1188898	139265279	intronic	N	0.0237423
-	-	-	-	-	-	rs1212216	139256764	intronic	N	0.0241661
-	-	-	-	-	-	rs113071902	139272129	intronic	N	0.0341747
-	-	-	-	-	-	rs17068057	139234230	intronic	N	0.0348575
-	-	-	-	-	-	rs111938381	139274818	intronic	N	0.0358682
-	-	-	-	-	-	rs144357099	139290969	intronic	N	0.0469988
SIX1	0.01177	0.367375	14	61110150	protein-coding gene	rs56095254	61105917	upstream	N	0.00667193
-	-	-	-	-	-	rs78717312	61120427	upstream	N	0.00786759
-	-	-	-	-	-	rs6573322	61117882	upstream	N	0.0315455
-	-	-	-	-	-	rs11158293	61109020	downstream	N	0.0318745
-	-	-	-	-	-	rs761555	61109543	downstream	N	0.03377
-	-	-	-	-	-	rs4899014	61118783	upstream	N	0.0360513
-	-	-	-	-	-	rs7156379	61110634	3UTR	N	0.0368812
-	-	-	-	-	-	rs11330200	61118111	upstream	N	0.0433745
TNFRSF10C	0.01179	0.367375	8	22960433	protein-coding gene	rs57028664	22964951	intronic	N	0.00769615
-	-	-	-	-	-	rs60052954	22976554	downstream	N	0.00929069
-	-	-	-	-	-	rs11987606	22965194	intronic	N	0.0124875
-	-	-	-	-	-	rs9314261	22967438	intronic	N	0.0227575
-	-	-	-	-	-	rs10110028	22957419	upstream	N	0.023873
-	-	-	-	-	-	rs12681513	22959723	upstream	N	0.0289459
-	-	-	-	-	-	rs111282235	22957289	upstream	N	0.0345053
-	-	-	-	-	-	rs6983837	22967955	intronic	N	0.0421103
-	-	-	-	-	-	rs10086343	22967574	intronic	N	0.0423284
-	-	-	-	-	-	rs10103755	22967483	intronic	N	0.0426776
-	-	-	-	-	-	rs10113463	22967547	intronic	N	0.042885
-	-	-	-	-	-	rs13256465	22967180	intronic	N	0.044419
-	-	-	-	-	-	rs73222544	22967336	intronic	N	0.0444469
-	-	-	-	-	-	rs78875129	22964037	intronic	N	0.0454047
GRB14	0.0118	0.367375	2	165348926	protein-coding gene	rs7579712	165426386	intronic	N	0.00134032
-	-	-	-	-	-	rs117585201	165367841	intronic	N	0.00170313
-	-	-	-	-	-	rs7584035	165358655	intronic	N	0.0024392
-	-	-	-	-	-	rs3791354	165354983	intronic	N	0.00267689
-	-	-	-	-	-	rs74415787	165355746	intronic	N	0.00272584
-	-	-	-	-	-	rs3791352	165359026	intronic	N	0.0031767
-	-	-	-	-	-	rs79144080	165366923	intronic	N	0.00363985
-	-	-	-	-	-	rs13015232	165378427	intronic	N	0.00366018
-	-	-	-	-	-	rs150655369	165371435	intronic	N	0.00380219
-	-	-	-	-	-	rs144401600	165376611	intronic	N	0.00381196
-	-	-	-	-	-	rs117543520	165372021	intronic	N	0.00381227
-	-	-	-	-	-	rs117983721	165374696	intronic	N	0.00383872
-	-	-	-	-	-	rs117601502	165377559	intronic	N	0.00388107
-	-	-	-	-	-	rs139043031	165381885	intronic	N	0.00399878
-	-	-	-	-	-	rs78110859	165381948	intronic	N	0.00401141
-	-	-	-	-	-	rs139715023	165382542	intronic	N	0.0041421
-	-	-	-	-	-	rs75612709	165391220	intronic	N	0.00433718
-	-	-	-	-	-	rs146779352	165391772	intronic	N	0.00440714
-	-	-	-	-	-	rs78057431	165420537	intronic	N	0.00448805
-	-	-	-	-	-	rs79636209	165421049	intronic	N	0.00449566
-	-	-	-	-	-	rs116880374	165423853	intronic	N	0.0045699
-	-	-	-	-	-	rs74850525	165384537	intronic	N	0.0046612
-	-	-	-	-	-	rs76663404	165429713	intronic	N	0.00468039
-	-	-	-	-	-	rs75537768	165431406	intronic	N	0.00470019
-	-	-	-	-	-	rs117012845	165430983	intronic	N	0.00470241
-	-	-	-	-	-	rs140137154	165433218	intronic	N	0.00473364
-	-	-	-	-	-	rs142912297	165385172	intronic	N	0.00484611
-	-	-	-	-	-	rs77790104	165385252	intronic	N	0.00486029
-	-	-	-	-	-	rs145885362	165393069	intronic	N	0.00498006
-	-	-	-	-	-	rs76138086	165385908	intronic	N	0.00499996
-	-	-	-	-	-	rs142214833	165386595	intronic	N	0.0051486
-	-	-	-	-	-	rs80211541	165385885	intronic	N	0.0051647
-	-	-	-	-	-	rs76760201	165395384	intronic	N	0.00534518
-	-	-	-	-	-	rs117166030	165401646	intronic	N	0.00535336
-	-	-	-	-	-	rs78824590	165397229	intronic	N	0.00535529
-	-	-	-	-	-	rs185024596	165406280	intronic	N	0.00537488
-	-	-	-	-	-	rs117861423	165413594	intronic	N	0.00546646
-	-	-	-	-	-	rs117505052	165417243	intronic	N	0.00559776
-	-	-	-	-	-	rs192460493	165409717	intronic	N	0.00894405
-	-	-	-	-	-	rs185297673	165435543	intronic	N	0.0129219
-	-	-	-	-	-	rs143021609	165436791	intronic	N	0.0255848
ASTN2	0.0118	0.367375	9	119373122	protein-coding gene	rs4838148	119823421	intronic	N	0.00853358
-	-	-	-	-	-	rs1416942	120154849	intronic	N	0.0091524
-	-	-	-	-	-	rs10983601	120038157	intronic	N	0.0100639
-	-	-	-	-	-	rs4087489	119824099	intronic	N	0.0100741
-	-	-	-	-	-	rs10983598	120033936	intronic	N	0.0101291
-	-	-	-	-	-	rs79800839	119182033	downstream	N	0.0107698
-	-	-	-	-	-	rs76811692	119184518	downstream	N	0.0110183
-	-	-	-	-	-	rs112206073	120036396	intronic	N	0.0117311
-	-	-	-	-	-	rs4087490	119823868	intronic	N	0.012668
-	-	-	-	-	-	rs143967381	119672488	intronic	N	0.0150321
-	-	-	-	-	-	rs7861034	119989379	intronic	N	0.0152415
-	-	-	-	-	-	rs1416945	120150933	intronic	N	0.0156437
-	-	-	-	-	-	rs7873851	120149830	intronic	N	0.0158693
-	-	-	-	-	-	rs10983574	119966486	intronic	N	0.016039
-	-	-	-	-	-	rs1339927	120151277	intronic	N	0.0160824
-	-	-	-	-	-	rs1416943	120150050	intronic	N	0.0162555
-	-	-	-	-	-	rs1998898	119646682	intronic	N	0.0171628
-	-	-	-	-	-	rs4532677	119974070	intronic	N	0.0172537
-	-	-	-	-	-	rs1016730	119987329	intronic	N	0.0184619
-	-	-	-	-	-	rs6478290	119968145	intronic	N	0.018622
-	-	-	-	-	-	rs4837163	120154325	intronic	N	0.0187027
-	-	-	-	-	-	rs10818014	119990556	intronic	N	0.0188707
-	-	-	-	-	-	rs10983153	119192057	intronic	N	0.0188968
-	-	-	-	-	-	rs7871952	119983454	intronic	N	0.0189297
-	-	-	-	-	-	rs3849137	119650681	intronic	N	0.0191736
-	-	-	-	-	-	rs7020281	119975009	intronic	N	0.0193193
-	-	-	-	-	-	rs4407970	119968426	intronic	N	0.0195091
-	-	-	-	-	-	rs7020333	119965890	intronic	N	0.0196245
-	-	-	-	-	-	rs74877327	119194106	intronic	N	0.0197843
-	-	-	-	-	-	rs12376119	119647091	intronic	N	0.0199695
-	-	-	-	-	-	rs34970913	119642816	intronic	N	0.0205418
-	-	-	-	-	-	rs10513278	119668498	intronic	N	0.0208484
-	-	-	-	-	-	rs10115384	120153656	intronic	N	0.021011
-	-	-	-	-	-	rs62565801	119651860	intronic	N	0.0212084
-	-	-	-	-	-	rs10983151	119190119	intronic	N	0.0213341
-	-	-	-	-	-	rs12378743	119649937	intronic	N	0.0215032
-	-	-	-	-	-	rs871120	119994221	intronic	N	0.023421
-	-	-	-	-	-	rs4838015	119672835	intronic	N	0.0235055
-	-	-	-	-	-	rs7018707	119676983	intronic	N	0.0240816
-	-	-	-	-	-	rs77540816	119960210	intronic	N	0.0241837
-	-	-	-	-	-	rs1416944	120150318	intronic	N	0.0246728
-	-	-	-	-	-	rs7029462	119676324	intronic	N	0.0250551
-	-	-	-	-	-	rs5900289	120158023	intronic	N	0.0252113
-	-	-	-	-	-	rs1326802	119676860	intronic	N	0.0261451
-	-	-	-	-	-	rs10759873	119671879	intronic	N	0.0265231
-	-	-	-	-	-	rs35623509	120001431	intronic	N	0.027778
-	-	-	-	-	-	rs73535204	119982587	intronic	N	0.0287463
-	-	-	-	-	-	rs10817959	119676236	intronic	N	0.0293311
-	-	-	-	-	-	rs140540820	119629828	intronic	N	0.0295449
-	-	-	-	-	-	rs12684306	120004655	intronic	N	0.0297581
-	-	-	-	-	-	rs10983156	119198778	intronic	N	0.0309091
-	-	-	-	-	-	rs10818033	120145848	intronic	N	0.0315055
-	-	-	-	-	-	rs78511173	119200543	intronic	N	0.03155
-	-	-	-	-	-	rs78041347	119201447	intronic	N	0.031971
-	-	-	-	-	-	rs4837034	120005424	intronic	N	0.0326775
-	-	-	-	-	-	rs10491580	119202365	intronic	N	0.0329879
-	-	-	-	-	-	rs11790077	120010560	intronic	N	0.0332288
-	-	-	-	-	-	rs73525361	119812847	intronic	N	0.0332341
-	-	-	-	-	-	rs7853500	120146425	intronic	N	0.0332425
-	-	-	-	-	-	rs80068103	119204210	intronic	N	0.0334994
-	-	-	-	-	-	rs4838299	119989912	intronic	N	0.0338901
-	-	-	-	-	-	rs16933879	119512923	intronic	N	0.0341413
-	-	-	-	-	-	rs73533199	119981609	intronic	N	0.0348429
-	-	-	-	-	-	rs56137207	119726538	intronic	N	0.0352805
-	-	-	-	-	-	rs1112579	120138678	intronic	N	0.0354885
-	-	-	-	-	-	rs12551446	120153306	intronic	N	0.035637
-	-	-	-	-	-	rs73525381	119817494	intronic	N	0.0360323
-	-	-	-	-	-	rs16934164	119745997	intronic	N	0.0366586
-	-	-	-	-	-	rs4836566	120154215	intronic	N	0.0368905
-	-	-	-	-	-	rs72755699	119733925	intronic	N	0.0372993
-	-	-	-	-	-	rs10983402	119669372	intronic	N	0.0374498
-	-	-	-	-	-	rs7033539	119677255	intronic	N	0.0375054
-	-	-	-	-	-	rs5900275	120008424	intronic	N	0.0380881
-	-	-	-	-	-	rs62564708	120007285	intronic	N	0.0381857
-	-	-	-	-	-	rs871121	119994201	intronic	N	0.0381962
-	-	-	-	-	-	rs16905585	120150733	intronic	N	0.0393696
-	-	-	-	-	-	rs12376100	119697979	intronic	N	0.0394983
-	-	-	-	-	-	rs3901974	120008697	intronic	N	0.0397907
-	-	-	-	-	-	rs871119	119994615	intronic	N	0.0398018
-	-	-	-	-	-	rs870027	119993977	intronic	N	0.0406391
-	-	-	-	-	-	rs1326801	119673378	intronic	N	0.0407015
-	-	-	-	-	-	rs10983433	119719068	intronic	N	0.0408765
-	-	-	-	-	-	rs73520373	119208125	intronic	N	0.0414815
-	-	-	-	-	-	rs10817958	119673408	intronic	N	0.0415444
-	-	-	-	-	-	rs6478277	119821287	intronic	N	0.0419677
-	-	-	-	-	-	rs72755639	119729742	intronic	N	0.0433162
-	-	-	-	-	-	rs16905580	120150034	intronic	N	0.0435252
-	-	-	-	-	-	rs10818030	120126470	intronic	N	0.0436268
-	-	-	-	-	-	rs10119895	119817896	intronic	N	0.0436772
-	-	-	-	-	-	rs16905573	120146521	intronic	N	0.0444504
-	-	-	-	-	-	rs1934487	120141805	intronic	N	0.0456333
-	-	-	-	-	-	rs10983435	119720895	intronic	N	0.0456962
-	-	-	-	-	-	rs74681524	119720885	intronic	N	0.0459799
-	-	-	-	-	-	rs17318382	120011859	intronic	N	0.0461868
-	-	-	-	-	-	rs79246733	119759062	intronic	N	0.0465609
-	-	-	-	-	-	rs10119692	119822898	intronic	N	0.0471379
-	-	-	-	-	-	rs1160246	119993094	intronic	N	0.0472456
-	-	-	-	-	-	rs10983597	120033855	intronic	N	0.0474744
-	-	-	-	-	-	rs10983408	119688833	intronic	N	0.0479842
-	-	-	-	-	-	rs1023294	119987906	intronic	N	0.0481488
-	-	-	-	-	-	rs62565804	119688223	intronic	N	0.0481957
-	-	-	-	-	-	rs35231881	119991207	intronic	N	0.0487746
-	-	-	-	-	-	rs10983406	119683446	intronic	N	0.0487912
-	-	-	-	-	-	rs77639632	119757377	intronic	N	0.0491139
-	-	-	-	-	-	rs77072303	119756891	intronic	N	0.0493422
-	-	-	-	-	-	rs78530066	119755043	intronic	N	0.04993
ANKRD52	0.01183	0.367522	12	56631590	protein-coding gene	rs59822547	56644886	intronic	N	0.012296
-	-	-	-	-	-	rs871130	56648777	intronic	N	0.012324
-	-	-	-	-	-	rs2371454	56647243	intronic	N	0.0123461
-	-	-	-	-	-	rs77120931	56646213	intronic	N	0.0123601
-	-	-	-	-	-	rs79718165	56644251	intronic	N	0.0123637
-	-	-	-	-	-	rs60913149	56643684	intronic	N	0.0126346
-	-	-	-	-	-	rs75265219	56640341	intronic	N	0.012691
-	-	-	-	-	-	rs117683816	56638267	intronic	N	0.0128035
-	-	-	-	-	-	rs74673257	56638077	intronic	N	0.0128184
-	-	-	-	-	-	rs59626664	56636975	exonic	N	0.0128984
-	-	-	-	-	-	rs1274490	56649601	exonic	N	0.0131092
-	-	-	-	-	-	rs78495928	56635080	3UTR	N	0.013156
-	-	-	-	-	-	rs149241310	56653560	upstream	N	0.0132361
-	-	-	-	-	-	rs808919	56647911	exonic	N	0.0132383
-	-	-	-	-	-	rs17118409	56630764	exonic	N	0.0133812
-	-	-	-	-	-	rs2629452	56640886	intronic	N	0.0134277
-	-	-	-	-	-	rs17118403	56630067	intronic	N	0.013463
-	-	-	-	-	-	rs149980726	56656265	upstream	N	0.013656
-	-	-	-	-	-	rs138479608	56653914	upstream	N	0.0136872
-	-	-	-	-	-	rs138540086	56653294	upstream	N	0.0136934
-	-	-	-	-	-	rs11171781	56627273	intronic	N	0.0349654
-	-	-	-	-	-	rs72648137	56634827	3UTR	N	0.0459747
DNAJC12	0.01184	0.367522	10	69570965	protein-coding gene	rs111560794	69586225	intronic	N	0.00110109
-	-	-	-	-	-	rs7079628	69600792	upstream	N	0.00120846
-	-	-	-	-	-	rs10823089	69590765	intronic	N	0.00156135
-	-	-	-	-	-	rs2273771	69597786	5UTR	N	0.00158959
-	-	-	-	-	-	rs77797709	69563154	intronic	N	0.00160494
-	-	-	-	-	-	rs2025161	69594384	intronic	N	0.00161139
-	-	-	-	-	-	rs10997817	69563811	intronic	N	0.0016136
-	-	-	-	-	-	rs12220640	69564005	intronic	N	0.00161587
-	-	-	-	-	-	rs1885474	69566751	intronic	N	0.00177999
-	-	-	-	-	-	rs10997821	69570691	intronic	N	0.00185298
-	-	-	-	-	-	rs3740049	69571336	exonic	N	0.0018603
-	-	-	-	-	-	rs76106073	69577486	intronic	N	0.00233768
-	-	-	-	-	-	rs138645114	69586392	intronic	N	0.00284779
-	-	-	-	-	-	rs10997813	69559409	intronic	N	0.0057492
-	-	-	-	-	-	rs10997810	69555426	downstream	N	0.00899791
-	-	-	-	-	-	rs11351546	69583993	intronic	N	0.0230442
-	-	-	-	-	-	rs74642861	69586239	intronic	N	0.0301735
-	-	-	-	-	-	rs76931017	69562826	intronic	N	0.0302144
-	-	-	-	-	-	rs74719503	69564969	intronic	N	0.0310287
-	-	-	-	-	-	rs78784886	69583513	intronic	N	0.0377175
-	-	-	-	-	-	rs79651769	69602616	upstream	N	0.03828
-	-	-	-	-	-	rs2273772	69597824	5UTR	N	0.0394283
MED20	0.01189	0.36835	6	41873091	protein-coding gene	rs2479723	41890835	intronic	N	0.0036284
-	-	-	-	-	-	rs4714518	41873961	3UTR	N	0.00747167
-	-	-	-	-	-	rs62398362	41872237	downstream	N	0.0393505
-	-	-	-	-	-	rs11969866	41882123	intronic	N	0.0406757
-	-	-	-	-	-	rs10947995	41889223	upstream	N	0.0466151
-	-	-	-	-	-	rs145983183	41878807	intronic	N	0.0489644
TENM4	0.01208	0.37339	11	78363873	protein-coding gene	rs12801804	78742171	intronic	N	0.000185388
-	-	-	-	-	-	rs1435469	78733570	intronic	N	0.00022505
-	-	-	-	-	-	rs7110696	78736535	intronic	N	0.000279111
-	-	-	-	-	-	rs7927281	78739371	intronic	N	0.000288998
-	-	-	-	-	-	rs10793352	78733238	intronic	N	0.000351273
-	-	-	-	-	-	rs11828796	78742148	intronic	N	0.000367618
-	-	-	-	-	-	rs2019214	78735176	intronic	N	0.000402638
-	-	-	-	-	-	rs7926448	78739408	intronic	N	0.000412779
-	-	-	-	-	-	rs75814879	78738055	intronic	N	0.000429994
-	-	-	-	-	-	rs7126642	78737693	intronic	N	0.000431029
-	-	-	-	-	-	rs79988083	78733232	intronic	N	0.000868732
-	-	-	-	-	-	rs73504628	78731956	intronic	N	0.000971219
-	-	-	-	-	-	rs10160601	78741585	intronic	N	0.000990976
-	-	-	-	-	-	rs73504640	78737078	intronic	N	0.00107331
-	-	-	-	-	-	rs79201083	78737082	intronic	N	0.00108551
-	-	-	-	-	-	rs73504637	78736178	intronic	N	0.00109706
-	-	-	-	-	-	rs75599394	78731864	intronic	N	0.00114084
-	-	-	-	-	-	rs58051195	78739079	intronic	N	0.00163721
-	-	-	-	-	-	rs115405081	78745633	intronic	N	0.00206778
-	-	-	-	-	-	rs544344514	78745632	intronic	N	0.00229676
-	-	-	-	-	-	rs75321486	78743078	intronic	N	0.00253418
-	-	-	-	-	-	rs77123186	78743640	intronic	N	0.00341125
-	-	-	-	-	-	rs75158447	78745786	intronic	N	0.0105456
-	-	-	-	-	-	rs138140679	78455929	intronic	N	0.0106196
-	-	-	-	-	-	rs11237601	78466791	intronic	N	0.0115603
-	-	-	-	-	-	rs17137073	78445878	intronic	N	0.0125923
-	-	-	-	-	-	rs80343367	78748319	intronic	N	0.0127146
-	-	-	-	-	-	rs502420	79007372	intronic	N	0.013211
-	-	-	-	-	-	rs4945334	78929703	intronic	N	0.0159271
-	-	-	-	-	-	rs80096979	78753871	intronic	N	0.018346
-	-	-	-	-	-	rs506968	79006896	intronic	N	0.0190075
-	-	-	-	-	-	rs10899572	78530642	intronic	N	0.019174
-	-	-	-	-	-	rs59506832	79006903	intronic	N	0.0194591
-	-	-	-	-	-	rs644779	78640751	intronic	N	0.0201282
-	-	-	-	-	-	rs4483616	78824323	intronic	N	0.020492
-	-	-	-	-	-	rs2510134	78810947	intronic	N	0.0215655
-	-	-	-	-	-	rs949365	78530720	intronic	N	0.0222578
-	-	-	-	-	-	rs1435468	78744472	intronic	N	0.023774
-	-	-	-	-	-	rs7116067	78785279	intronic	N	0.0263771
-	-	-	-	-	-	rs685758	78629210	intronic	N	0.0264215
-	-	-	-	-	-	rs117563527	78753887	intronic	N	0.0265657
-	-	-	-	-	-	rs11237696	78746208	intronic	N	0.028071
-	-	-	-	-	-	rs550547	78868579	intronic	N	0.0282883
-	-	-	-	-	-	rs689369	78437182	exonic	N	0.0283431
-	-	-	-	-	-	rs17137649	78751289	intronic	N	0.0287993
-	-	-	-	-	-	rs7123924	78441413	intronic	N	0.0297077
-	-	-	-	-	-	rs671194	78639443	intronic	N	0.0297654
-	-	-	-	-	-	rs6592816	78754458	intronic	N	0.0309585
-	-	-	-	-	-	rs561744	78438744	intronic	N	0.0315202
-	-	-	-	-	-	rs1792145	78438637	intronic	N	0.0316122
-	-	-	-	-	-	rs670816	78630158	intronic	N	0.031673
-	-	-	-	-	-	rs505579	79008619	intronic	N	0.0324905
-	-	-	-	-	-	rs12292238	78823774	intronic	N	0.0334579
-	-	-	-	-	-	rs2464572	78637011	intronic	N	0.0335026
-	-	-	-	-	-	rs503765	79009040	intronic	N	0.0338498
-	-	-	-	-	-	rs670492	78954142	intronic	N	0.034662
-	-	-	-	-	-	rs661584	78439424	intronic	N	0.0348288
-	-	-	-	-	-	rs556305	79007370	intronic	N	0.0353616
-	-	-	-	-	-	rs500964	79009153	intronic	N	0.035624
-	-	-	-	-	-	rs56191605	78407080	intronic	N	0.0356557
-	-	-	-	-	-	rs688586	78431694	intronic	N	0.0362161
-	-	-	-	-	-	rs10751300	78604092	intronic	N	0.0365715
-	-	-	-	-	-	rs555471	78435395	intronic	N	0.0365844
-	-	-	-	-	-	rs61882093	78827407	intronic	N	0.036884
-	-	-	-	-	-	rs597231	78436003	intronic	N	0.0371223
-	-	-	-	-	-	rs2276380	78725742	intronic	N	0.037257
-	-	-	-	-	-	rs596737	78436131	intronic	N	0.0387382
-	-	-	-	-	-	rs72939805	78407934	intronic	N	0.0387585
-	-	-	-	-	-	rs34855174	78407525	intronic	N	0.0388249
-	-	-	-	-	-	rs498741	78407639	intronic	N	0.0388491
-	-	-	-	-	-	rs606211	78642286	intronic	N	0.0393117
-	-	-	-	-	-	rs6592810	78596169	intronic	N	0.0395107
-	-	-	-	-	-	rs611962	78642077	intronic	N	0.039775
-	-	-	-	-	-	rs35367511	78606382	intronic	N	0.0397989
-	-	-	-	-	-	rs4121634	78465793	intronic	N	0.0399354
-	-	-	-	-	-	rs1785809	78435512	intronic	N	0.0408903
-	-	-	-	-	-	rs603295	78630848	intronic	N	0.0414908
-	-	-	-	-	-	rs603294	78630847	intronic	N	0.0414937
-	-	-	-	-	-	rs191376857	78766128	intronic	N	0.0421739
-	-	-	-	-	-	rs504578	78862292	intronic	N	0.0426966
-	-	-	-	-	-	rs565053	79011153	intronic	N	0.0429927
-	-	-	-	-	-	rs10793345	78427322	intronic	N	0.0430056
-	-	-	-	-	-	rs618203	78641927	intronic	N	0.0433919
-	-	-	-	-	-	rs662625	78408313	intronic	N	0.0445949
-	-	-	-	-	-	rs675591	78407728	intronic	N	0.0447283
-	-	-	-	-	-	rs6592808	78528189	intronic	N	0.0449125
-	-	-	-	-	-	rs4945323	78788317	intronic	N	0.0456475
-	-	-	-	-	-	rs654988	78952967	intronic	N	0.0465674
-	-	-	-	-	-	rs12291297	78413864	intronic	N	0.0470851
-	-	-	-	-	-	rs7930419	78828322	intronic	N	0.0471855
-	-	-	-	-	-	rs10899582	78750374	intronic	N	0.0489651
RIPOR3	0.01211	0.373873	20	49202644	protein-coding gene	rs4811082	49216966	intronic	N	0.000174799
-	-	-	-	-	-	rs6020624	49214156	exonic	N	0.00061055
-	-	-	-	-	-	rs2904273	49215719	intronic	N	0.000657517
-	-	-	-	-	-	rs6012972	49214383	intronic	N	0.000714423
-	-	-	-	-	-	rs2426169	49232359	intronic	N	0.00495835
-	-	-	-	-	-	rs73615305	49225953	intronic	N	0.00537293
-	-	-	-	-	-	rs9305104	49205492	intronic	N	0.00776316
-	-	-	-	-	-	rs2426164	49198327	intronic	N	0.00960562
-	-	-	-	-	-	rs60070831	49228656	intronic	N	0.0100551
-	-	-	-	-	-	rs10485615	49228814	intronic	N	0.0106188
-	-	-	-	-	-	rs60676824	49231583	intronic	N	0.0112091
-	-	-	-	-	-	rs62202770	49222999	intronic	N	0.0122651
-	-	-	-	-	-	rs2016356	49210045	intronic	N	0.0180296
-	-	-	-	-	-	rs1060402	49205095	intronic	N	0.0305801
-	-	-	-	-	-	rs7508819	49205320	intronic	N	0.0369958
NPAS2	0.01215	0.374062	2	101436600	protein-coding gene	rs10588886	101593500	intronic	N	0.00103628
-	-	-	-	-	-	rs76760342	101593110	intronic	N	0.00122148
-	-	-	-	-	-	rs60866311	101592061	intronic	N	0.00133577
-	-	-	-	-	-	rs115907938	101591433	intronic	N	0.00140543
-	-	-	-	-	-	rs79782233	101590933	intronic	N	0.00149582
-	-	-	-	-	-	rs59710980	101583931	intronic	N	0.00164305
-	-	-	-	-	-	rs6719437	101599071	intronic	N	0.00374706
-	-	-	-	-	-	rs3768989	101597409	intronic	N	0.00594322
-	-	-	-	-	-	rs4851383	101560758	intronic	N	0.00663524
-	-	-	-	-	-	rs1992769	101575474	intronic	N	0.00771176
-	-	-	-	-	-	rs75230124	101574969	intronic	N	0.00891628
-	-	-	-	-	-	rs138711242	101578087	intronic	N	0.0089379
-	-	-	-	-	-	rs79887097	101578010	intronic	N	0.009021
-	-	-	-	-	-	rs149804164	101590346	intronic	N	0.00952956
-	-	-	-	-	-	rs6543002	101589498	intronic	N	0.0101154
-	-	-	-	-	-	rs6543001	101589497	intronic	N	0.0101182
-	-	-	-	-	-	rs6543000	101589487	intronic	N	0.0101465
-	-	-	-	-	-	rs146870515	101588552	intronic	N	0.0111265
-	-	-	-	-	-	rs112862134	101587564	intronic	N	0.0122482
-	-	-	-	-	-	rs78373264	101586301	intronic	N	0.0130984
-	-	-	-	-	-	rs12616700	101598029	intronic	N	0.0135625
-	-	-	-	-	-	rs75159075	101598238	intronic	N	0.0136005
-	-	-	-	-	-	rs4850954	101573214	intronic	N	0.013781
-	-	-	-	-	-	rs12614443	101598046	intronic	N	0.0142858
-	-	-	-	-	-	rs75241954	101581043	intronic	N	0.0188319
-	-	-	-	-	-	rs75763901	101598230	intronic	N	0.0188345
-	-	-	-	-	-	rs876060	101576964	intronic	N	0.0230627
-	-	-	-	-	-	rs10165970	101456989	intronic	N	0.0231112
-	-	-	-	-	-	rs7605434	101558984	intronic	N	0.023916
-	-	-	-	-	-	rs76748813	101580170	intronic	N	0.0240644
-	-	-	-	-	-	rs12622050	101579454	intronic	N	0.0247035
-	-	-	-	-	-	rs13012930	101460947	intronic	N	0.0300311
-	-	-	-	-	-	rs7587470	101452732	intronic	N	0.0302402
-	-	-	-	-	-	rs79267756	101575192	intronic	N	0.0350367
-	-	-	-	-	-	rs148503947	101578781	intronic	N	0.0363174
-	-	-	-	-	-	rs12991298	101457830	intronic	N	0.0363604
-	-	-	-	-	-	rs62152925	101598091	intronic	N	0.0372677
-	-	-	-	-	-	rs113837129	101554962	intronic	N	0.0413398
-	-	-	-	-	-	rs6719533	101599087	intronic	N	0.0454616
-	-	-	-	-	-	rs10451616	101613603	downstream	N	0.0459469
-	-	-	-	-	-	rs7574354	101454064	intronic	N	0.0465363
-	-	-	-	-	-	rs3768990	101599674	intronic	N	0.0467118
-	-	-	-	-	-	rs60563199	101581495	intronic	N	0.0468426
-	-	-	-	-	-	rs74509671	101579979	intronic	N	0.0481541
PRIM2	0.01218	0.374062	6	57182427	protein-coding gene	rs9475832	57175910	upstream	N	0.00190619
-	-	-	-	-	-	rs6916718	57176499	upstream	N	0.00241854
-	-	-	-	-	-	rs201978473	57279594	intronic	N	0.0180192
-	-	-	-	-	-	rs140433860	57175107	upstream	N	0.0214365
-	-	-	-	-	-	rs542234456	57443733	intronic	N	0.0295016
-	-	-	-	-	-	rs7738502	57344762	intronic	N	0.0304778
-	-	-	-	-	-	rs12529664	57361980	intronic	N	0.0305942
-	-	-	-	-	-	rs9476029	57351153	intronic	N	0.0306391
-	-	-	-	-	-	rs17704753	57189829	intronic	N	0.0314234
-	-	-	-	-	-	rs200985541	57207211	intronic	N	0.031432
-	-	-	-	-	-	rs77733584	57188235	intronic	N	0.0314606
-	-	-	-	-	-	rs74970767	57198829	intronic	N	0.0314706
-	-	-	-	-	-	rs143770225	57199800	intronic	N	0.031606
-	-	-	-	-	-	rs80070938	57187858	intronic	N	0.0318051
-	-	-	-	-	-	rs4712164	57339288	intronic	N	0.0318378
-	-	-	-	-	-	rs112646822	57209010	intronic	N	0.03287
-	-	-	-	-	-	rs12661576	57418636	intronic	N	0.0336941
-	-	-	-	-	-	rs200721531	57225971	intronic	N	0.0340032
-	-	-	-	-	-	rs75441032	57180125	intronic	N	0.0347507
-	-	-	-	-	-	rs17654409	57227695	intronic	N	0.0373998
-	-	-	-	-	-	rs12525932	57384793	intronic	N	0.0377056
-	-	-	-	-	-	rs4715727	57381883	intronic	N	0.0381578
-	-	-	-	-	-	rs9476059	57381003	intronic	N	0.0381735
-	-	-	-	-	-	rs113425332	57507798	intronic	N	0.0389472
-	-	-	-	-	-	rs16898351	57370692	intronic	N	0.0389995
-	-	-	-	-	-	rs12665073	57510953	intronic	N	0.0391985
-	-	-	-	-	-	rs113168181	57261537	intronic	N	0.0393715
-	-	-	-	-	-	rs28811932	57505665	intronic	N	0.0393982
-	-	-	-	-	-	rs201620120	57259795	intronic	N	0.0394259
-	-	-	-	-	-	rs57323207	57365686	intronic	N	0.0396894
-	-	-	-	-	-	rs12524256	57363561	intronic	N	0.0397254
-	-	-	-	-	-	rs7758248	57478803	intronic	N	0.0404908
-	-	-	-	-	-	rs9476173	57477780	intronic	N	0.0408684
-	-	-	-	-	-	rs2230042	57246847	exonic	N	0.0409542
-	-	-	-	-	-	rs3828716	57375876	intronic	N	0.0428216
-	-	-	-	-	-	rs12662713	57514634	downstream	N	0.0435104
-	-	-	-	-	-	rs9476195	57505904	intronic	N	0.043731
-	-	-	-	-	-	rs9476202	57510582	intronic	N	0.0444018
-	-	-	-	-	-	rs9476204	57514693	downstream	N	0.0450164
-	-	-	-	-	-	rs9476193	57504752	intronic	N	0.0453584
-	-	-	-	-	-	rs9476198	57508262	intronic	N	0.0467989
-	-	-	-	-	-	rs80219155	57300189	intronic	N	0.0468491
-	-	-	-	-	-	rs77349272	57493899	intronic	N	0.0468635
-	-	-	-	-	-	rs4110769	57500153	intronic	N	0.0475108
-	-	-	-	-	-	rs56026528	57501061	intronic	N	0.0475243
-	-	-	-	-	-	rs9476207	57517708	downstream	N	0.0477355
-	-	-	-	-	-	rs7776052	57430363	intronic	N	0.0478234
-	-	-	-	-	-	rs7756071	57430362	intronic	N	0.0478234
-	-	-	-	-	-	rs1853491	57493711	intronic	N	0.0478277
-	-	-	-	-	-	rs111250556	57478454	intronic	N	0.0484086
-	-	-	-	-	-	rs12527351	57510217	intronic	N	0.0487167
-	-	-	-	-	-	rs2397630	57511063	intronic	N	0.0487338
-	-	-	-	-	-	rs12528290	57512147	intronic	N	0.0487426
PIGU	0.01218	0.374062	20	33148345	protein-coding gene	rs117563775	33165445	intronic	N	0.0102513
-	-	-	-	-	-	rs117845481	33240358	intronic	N	0.0156362
-	-	-	-	-	-	rs6088559	33228312	intronic	N	0.0287916
-	-	-	-	-	-	rs6142206	33212055	intronic	N	0.0440832
CALCRL	0.01224	0.375048	2	188206691	protein-coding gene	rs41393945	188308853	intronic	N	0.00212543
-	-	-	-	-	-	rs3771066	188295611	intronic	N	0.00245748
-	-	-	-	-	-	rs3771063	188308640	intronic	N	0.00252131
-	-	-	-	-	-	rs4667165	188304891	intronic	N	0.00258703
-	-	-	-	-	-	rs72904340	188306768	intronic	N	0.00274812
-	-	-	-	-	-	rs72904336	188305797	intronic	N	0.00277431
-	-	-	-	-	-	rs55812951	188298787	intronic	N	0.00279078
-	-	-	-	-	-	rs16829012	188287434	intronic	N	0.00279281
-	-	-	-	-	-	rs72904333	188305110	intronic	N	0.00279316
-	-	-	-	-	-	rs61080294	188264246	intronic	N	0.00370978
-	-	-	-	-	-	rs3771082	188255091	intronic	N	0.00395855
-	-	-	-	-	-	rs9288141	188259620	intronic	N	0.00407609
-	-	-	-	-	-	rs74865511	188242861	intronic	N	0.00428254
-	-	-	-	-	-	rs75380157	188271085	intronic	N	0.00438823
-	-	-	-	-	-	rs3771085	188243620	intronic	N	0.00438908
-	-	-	-	-	-	rs56840355	188276272	intronic	N	0.00516257
-	-	-	-	-	-	rs115807974	188279606	intronic	N	0.00543848
-	-	-	-	-	-	rs3079520	188270687	intronic	N	0.00615533
-	-	-	-	-	-	rs140025158	188236378	intronic	N	0.00794449
-	-	-	-	-	-	rs75561293	188289056	intronic	N	0.00878705
-	-	-	-	-	-	rs10569209	188288315	intronic	N	0.0112037
-	-	-	-	-	-	rs2192826	188289964	intronic	N	0.0130594
-	-	-	-	-	-	rs3771065	188302634	intronic	N	0.0142504
-	-	-	-	-	-	rs72902489	188267470	intronic	N	0.0157268
-	-	-	-	-	-	rs67937232	188267193	intronic	N	0.0157489
-	-	-	-	-	-	rs58059768	188266951	intronic	N	0.015772
-	-	-	-	-	-	rs67285489	188264833	intronic	N	0.0158854
-	-	-	-	-	-	rs3771074	188285710	intronic	N	0.0164169
-	-	-	-	-	-	rs72900656	188204974	downstream	N	0.0186496
-	-	-	-	-	-	rs72900647	188202228	downstream	N	0.0186502
-	-	-	-	-	-	rs3771095	188211112	exonic	N	0.0186649
-	-	-	-	-	-	rs3771088	188231887	intronic	N	0.0187285
-	-	-	-	-	-	rs117573825	188215299	intronic	N	0.0188001
-	-	-	-	-	-	rs149681671	188215241	intronic	N	0.0188001
-	-	-	-	-	-	rs55785596	188216078	intronic	N	0.0189922
-	-	-	-	-	-	rs112964251	188220865	intronic	N	0.0190107
-	-	-	-	-	-	rs73979866	188218946	intronic	N	0.0190379
-	-	-	-	-	-	rs140859463	188222351	intronic	N	0.0190986
-	-	-	-	-	-	rs115815435	188215292	intronic	N	0.019197
-	-	-	-	-	-	rs3815524	188224322	intronic	N	0.0192239
-	-	-	-	-	-	rs149536033	188225844	intronic	N	0.0192995
-	-	-	-	-	-	rs13432953	188234678	intronic	N	0.0193147
-	-	-	-	-	-	rs67965661	188225970	intronic	N	0.02011
-	-	-	-	-	-	rs1706259	188208120	3UTR	N	0.02054
-	-	-	-	-	-	rs56035809	188208290	3UTR	N	0.020671
-	-	-	-	-	-	rs112839817	188208736	3UTR	N	0.0207375
-	-	-	-	-	-	rs7601254	188291105	intronic	N	0.0215362
-	-	-	-	-	-	rs840599	188211296	intronic	N	0.0216995
-	-	-	-	-	-	rs16828925	188227754	intronic	N	0.0225929
-	-	-	-	-	-	rs73979869	188225030	intronic	N	0.0226776
-	-	-	-	-	-	rs16828917	188220384	intronic	N	0.0228028
-	-	-	-	-	-	rs113052947	188221547	intronic	N	0.0229196
-	-	-	-	-	-	rs142820252	188223256	intronic	N	0.0235344
-	-	-	-	-	-	rs1912850	188309875	intronic	N	0.0264564
-	-	-	-	-	-	rs75867731	188220317	intronic	N	0.0321619
-	-	-	-	-	-	rs1398062	188261890	intronic	N	0.0333353
-	-	-	-	-	-	rs6753578	188261266	intronic	N	0.0333904
-	-	-	-	-	-	rs6729250	188256685	intronic	N	0.0339399
-	-	-	-	-	-	rs4482438	188239809	intronic	N	0.0351784
-	-	-	-	-	-	rs17366895	188238334	intronic	N	0.0353902
-	-	-	-	-	-	rs57778036	188250718	intronic	N	0.0365465
-	-	-	-	-	-	rs3771083	188248594	intronic	N	0.0367319
-	-	-	-	-	-	rs72902452	188236279	intronic	N	0.0412188
-	-	-	-	-	-	rs6710852	188260921	intronic	N	0.046512
TMEM98	0.01232	0.376876	17	31255170	protein-coding gene	rs62067168	31252737	upstream	N	0.000644253
-	-	-	-	-	-	rs8077002	31253152	upstream	N	0.00153246
-	-	-	-	-	-	rs2301695	31271295	3UTR	N	0.00209302
-	-	-	-	-	-	rs29009	31263779	intronic	N	0.00366153
-	-	-	-	-	-	rs28991	31269808	3UTR	N	0.00595147
CISD3	0.01235	0.377129	17	36886593	protein-coding gene	rs7212919	36894768	intronic	N	0.0128382
-	-	-	-	-	-	rs2075057	36896534	intronic	N	0.0137219
-	-	-	-	-	-	rs12452967	36887875	intronic	N	0.0253507
-	-	-	-	-	-	rs59789372	36887970	intronic	N	0.025875
-	-	-	-	-	-	rs1139109	36883953	3UTR	N	0.029385
-	-	-	-	-	-	rs372049304	36881872	3UTR	N	0.0355502
-	-	-	-	-	-	rs12601476	36896746	intronic	N	0.0380445
SPOP	0.01241	0.378376	17	47676245	protein-coding gene	rs117902662	47719784	intronic	N	0.0115106
-	-	-	-	-	-	rs11868293	47743061	intronic	N	0.0169926
-	-	-	-	-	-	rs11870428	47759376	upstream	N	0.0192204
-	-	-	-	-	-	rs12937005	47756027	upstream	N	0.0225682
-	-	-	-	-	-	rs17645084	47752929	intronic	N	0.023217
-	-	-	-	-	-	rs75955199	47701453	intronic	N	0.0236018
-	-	-	-	-	-	rs10514971	47738546	intronic	N	0.0237923
-	-	-	-	-	-	rs12449817	47682329	intronic	N	0.0249825
-	-	-	-	-	-	rs143733363	47702713	intronic	N	0.0307316
-	-	-	-	-	-	rs139340876	47733936	intronic	N	0.0467171
TMCC3	0.01246	0.378376	12	94960897	protein-coding gene	rs7954209	94992216	intronic	N	0.00248051
-	-	-	-	-	-	rs10219601	94991578	intronic	N	0.00249094
-	-	-	-	-	-	rs7978852	95012447	intronic	N	0.00585195
-	-	-	-	-	-	rs10777607	95013697	intronic	N	0.00939869
-	-	-	-	-	-	rs79169843	95020641	intronic	N	0.0108253
-	-	-	-	-	-	rs201584742	95018503	intronic	N	0.0113814
-	-	-	-	-	-	rs58012536	95022423	intronic	N	0.0118914
-	-	-	-	-	-	rs149445131	95014756	intronic	N	0.0120184
-	-	-	-	-	-	rs61929008	94958404	downstream	N	0.0127951
-	-	-	-	-	-	rs17022955	95023373	intronic	N	0.0129126
-	-	-	-	-	-	rs148021142	94983917	intronic	N	0.0151935
-	-	-	-	-	-	rs78138827	94983575	intronic	N	0.0163359
-	-	-	-	-	-	rs12426569	94984482	intronic	N	0.0169501
-	-	-	-	-	-	rs12823052	95018461	intronic	N	0.017561
-	-	-	-	-	-	rs75421294	94984716	intronic	N	0.0177743
-	-	-	-	-	-	rs2366452	94956735	downstream	N	0.0180986
-	-	-	-	-	-	rs2625920	94957375	downstream	N	0.0181495
-	-	-	-	-	-	rs9630283	94959424	downstream	N	0.0183465
-	-	-	-	-	-	rs9668866	94986743	intronic	N	0.0186257
-	-	-	-	-	-	rs11836483	94986897	intronic	N	0.0189992
-	-	-	-	-	-	rs12426149	94982989	intronic	N	0.019082
-	-	-	-	-	-	rs74879321	94981948	intronic	N	0.0191045
-	-	-	-	-	-	rs12832005	94986320	intronic	N	0.019314
-	-	-	-	-	-	rs78759742	94981041	intronic	N	0.0193645
-	-	-	-	-	-	rs11838220	94986794	intronic	N	0.0194142
-	-	-	-	-	-	rs7970354	94989115	intronic	N	0.0194767
-	-	-	-	-	-	rs12830335	94986013	intronic	N	0.0199582
-	-	-	-	-	-	rs68014222	94982912	intronic	N	0.0200598
-	-	-	-	-	-	rs7304910	95027662	intronic	N	0.0201669
-	-	-	-	-	-	rs12426342	95001332	intronic	N	0.0219259
-	-	-	-	-	-	rs12426730	95002540	intronic	N	0.0220938
-	-	-	-	-	-	rs113939566	94990149	intronic	N	0.0225331
-	-	-	-	-	-	rs7137393	94984103	intronic	N	0.0227541
-	-	-	-	-	-	rs5026918	94983505	intronic	N	0.0227851
-	-	-	-	-	-	rs7306874	94984012	intronic	N	0.0228179
-	-	-	-	-	-	rs17022799	94985724	intronic	N	0.022839
-	-	-	-	-	-	rs11837490	94985485	intronic	N	0.022847
-	-	-	-	-	-	rs12824007	94985439	intronic	N	0.0228771
-	-	-	-	-	-	rs11835238	94985320	intronic	N	0.0229698
-	-	-	-	-	-	rs61082673	94986133	intronic	N	0.0229901
-	-	-	-	-	-	rs7133845	94983624	intronic	N	0.0231052
-	-	-	-	-	-	rs7975236	94984896	intronic	N	0.0233514
-	-	-	-	-	-	rs7975133	94984900	intronic	N	0.0233566
-	-	-	-	-	-	rs11107615	94984929	intronic	N	0.0234409
-	-	-	-	-	-	rs1973485	94982660	intronic	N	0.0234672
-	-	-	-	-	-	rs200845952	94995389	intronic	N	0.0236923
-	-	-	-	-	-	rs1973487	94982922	intronic	N	0.02378
-	-	-	-	-	-	rs76521177	95007459	intronic	N	0.0237939
-	-	-	-	-	-	rs74656310	94989215	intronic	N	0.0241164
-	-	-	-	-	-	rs17022801	94985853	intronic	N	0.0247176
-	-	-	-	-	-	rs1973486	94982686	intronic	N	0.0247537
-	-	-	-	-	-	rs7963870	94982401	intronic	N	0.0249955
-	-	-	-	-	-	rs12426392	95027734	intronic	N	0.0253977
-	-	-	-	-	-	rs79652370	95026225	intronic	N	0.0256128
-	-	-	-	-	-	rs2366629	94974388	intronic	N	0.026403
-	-	-	-	-	-	rs2128892	94974673	intronic	N	0.0273412
-	-	-	-	-	-	rs73224227	94958279	downstream	N	0.0276078
-	-	-	-	-	-	rs528141164	94982601	intronic	N	0.0283124
-	-	-	-	-	-	rs12823314	95008004	intronic	N	0.0294624
-	-	-	-	-	-	rs79846605	95026529	intronic	N	0.0298784
-	-	-	-	-	-	rs147282791	94999786	intronic	N	0.0306319
-	-	-	-	-	-	rs58514908	94998907	intronic	N	0.0306349
-	-	-	-	-	-	rs2651968	95017057	intronic	N	0.0311795
-	-	-	-	-	-	rs142623851	95026891	intronic	N	0.0311948
-	-	-	-	-	-	rs115440401	95026760	intronic	N	0.0315833
-	-	-	-	-	-	rs79134596	94995013	intronic	N	0.0316109
-	-	-	-	-	-	rs141975479	95026693	intronic	N	0.0316854
-	-	-	-	-	-	rs76317787	95026591	intronic	N	0.0318579
-	-	-	-	-	-	rs75737713	95026151	intronic	N	0.0319812
-	-	-	-	-	-	rs75723325	95005643	intronic	N	0.0322335
-	-	-	-	-	-	rs3747553	94975799	exonic	N	0.0332528
-	-	-	-	-	-	rs2651979	95011987	intronic	N	0.0337199
-	-	-	-	-	-	rs397850234	94956300	downstream	N	0.0351858
-	-	-	-	-	-	rs201773276	94956306	downstream	N	0.0352086
-	-	-	-	-	-	rs7977700	94973707	intronic	N	0.0365313
-	-	-	-	-	-	rs2625938	95018331	intronic	N	0.0389871
-	-	-	-	-	-	rs2625937	95019091	intronic	N	0.0465577
-	-	-	-	-	-	rs11107628	95023405	intronic	N	0.046682
-	-	-	-	-	-	rs11107627	95020466	intronic	N	0.0470551
-	-	-	-	-	-	rs73375873	95006502	intronic	N	0.0474431
-	-	-	-	-	-	rs2366628	94974340	intronic	N	0.0480849
-	-	-	-	-	-	rs4761484	94973046	intronic	N	0.0482483
-	-	-	-	-	-	rs7342403	94972813	intronic	N	0.0482681
-	-	-	-	-	-	rs2036386	94972573	intronic	N	0.0493708
SPRR3	0.0125	0.378376	1	152974224	protein-coding gene	rs141966475	152981222	downstream	N	0.00346585
-	-	-	-	-	-	rs201147820	152979509	downstream	N	0.0097532
-	-	-	-	-	-	rs12097839	152977945	downstream	N	0.0101042
-	-	-	-	-	-	rs6698464	152978022	downstream	N	0.0150841
-	-	-	-	-	-	rs6662571	152978171	downstream	N	0.018872
-	-	-	-	-	-	rs6673560	152978138	downstream	N	0.0238005
-	-	-	-	-	-	rs6698583	152978104	downstream	N	0.0241821
-	-	-	-	-	-	rs12048412	152977092	downstream	N	0.0485705
TM4SF4	0.01252	0.378376	3	149192483	protein-coding gene	rs4314111	149198676	intronic	N	0.00770171
-	-	-	-	-	-	rs4321473	149195995	intronic	N	0.0077215
-	-	-	-	-	-	rs4481102	149200630	intronic	N	0.00827844
-	-	-	-	-	-	rs11710088	149193107	intronic	N	0.00933951
-	-	-	-	-	-	rs376091243	149197922	intronic	N	0.0101024
-	-	-	-	-	-	rs13067320	149199592	intronic	N	0.0102087
-	-	-	-	-	-	rs3890113	149194041	intronic	N	0.0102187
-	-	-	-	-	-	rs4321472	149195738	intronic	N	0.0102427
-	-	-	-	-	-	rs5853405	149195774	intronic	N	0.0102438
-	-	-	-	-	-	rs4482615	149198681	intronic	N	0.0102478
-	-	-	-	-	-	rs4577407	149195749	intronic	N	0.0102579
-	-	-	-	-	-	rs6440617	149198926	intronic	N	0.0102579
-	-	-	-	-	-	rs34573045	149196752	intronic	N	0.0102643
-	-	-	-	-	-	rs5853408	149197987	intronic	N	0.010291
-	-	-	-	-	-	rs4630883	149199160	intronic	N	0.0103115
-	-	-	-	-	-	rs11920457	149199869	intronic	N	0.0103294
-	-	-	-	-	-	rs34897827	149198330	intronic	N	0.010337
-	-	-	-	-	-	rs4320033	149199255	intronic	N	0.0103681
-	-	-	-	-	-	rs144269924	149199996	intronic	N	0.0104126
-	-	-	-	-	-	rs66482463	149200080	intronic	N	0.0104249
-	-	-	-	-	-	rs34659397	149200362	intronic	N	0.0104715
-	-	-	-	-	-	rs66609533	149200132	intronic	N	0.0105561
-	-	-	-	-	-	rs1802837	149193684	exonic	N	0.0134036
-	-	-	-	-	-	rs149972649	149202266	intronic	N	0.0153994
-	-	-	-	-	-	rs75550574	149189075	upstream	N	0.0156592
-	-	-	-	-	-	rs78473215	149189501	upstream	N	0.015761
-	-	-	-	-	-	rs80037287	149189502	upstream	N	0.0157617
-	-	-	-	-	-	rs79764258	149189906	upstream	N	0.0158068
-	-	-	-	-	-	rs144164215	149187581	upstream	N	0.0158247
-	-	-	-	-	-	rs141053063	149187679	upstream	N	0.0158261
-	-	-	-	-	-	rs79520883	149187783	upstream	N	0.015832
-	-	-	-	-	-	rs78031853	149190352	upstream	N	0.0159168
-	-	-	-	-	-	rs79948101	149190447	upstream	N	0.0159229
-	-	-	-	-	-	rs78900599	149188162	upstream	N	0.0159369
-	-	-	-	-	-	rs75247982	149188232	upstream	N	0.0159701
-	-	-	-	-	-	rs74346110	149191383	upstream	N	0.0159955
-	-	-	-	-	-	rs80130075	149190759	upstream	N	0.0160115
-	-	-	-	-	-	rs74420255	149191543	upstream	N	0.0160153
-	-	-	-	-	-	rs79382824	149188390	upstream	N	0.0160457
-	-	-	-	-	-	rs79477854	149188434	upstream	N	0.0160616
-	-	-	-	-	-	rs80286710	149188465	upstream	N	0.0160638
-	-	-	-	-	-	rs76193281	149188474	upstream	N	0.0160658
-	-	-	-	-	-	rs75559381	149207252	intronic	N	0.0161051
-	-	-	-	-	-	rs78215498	149188592	upstream	N	0.0161123
-	-	-	-	-	-	rs78927161	149208266	intronic	N	0.016276
-	-	-	-	-	-	rs74723974	149192906	intronic	N	0.0169676
-	-	-	-	-	-	rs148164215	149198729	intronic	N	0.0177792
-	-	-	-	-	-	rs74642832	149200642	intronic	N	0.01783
-	-	-	-	-	-	rs75653355	149199856	intronic	N	0.0179367
-	-	-	-	-	-	rs201322486	149187702	upstream	N	0.0182452
-	-	-	-	-	-	rs77709670	149206794	intronic	N	0.0197908
-	-	-	-	-	-	rs76992048	149190625	upstream	N	0.0297108
-	-	-	-	-	-	rs4441598	149218466	intronic	N	0.0364121
-	-	-	-	-	-	rs114173880	149222569	downstream	N	0.045767
SRSF2	0.01253	0.378376	17	74730196	protein-coding gene	rs76721450	74738408	intronic	N	0.0152483
-	-	-	-	-	-	rs3744061	74733403	5UTR	N	0.0267037
-	-	-	-	-	-	rs12936775	74726771	intronic	N	0.0274928
SLC9A3	0.01254	0.378376	5	470570	protein-coding gene	rs62330267	492405	intronic	N	0.0162574
-	-	-	-	-	-	rs4956940	494926	intronic	N	0.0240235
-	-	-	-	-	-	rs56865650	497842	intronic	N	0.0264072
-	-	-	-	-	-	rs56725106	497862	intronic	N	0.0292772
-	-	-	-	-	-	rs12716163	491210	intronic	N	0.0316269
-	-	-	-	-	-	rs7721583	493630	intronic	N	0.0363868
-	-	-	-	-	-	rs182477374	492347	intronic	N	0.0380771
-	-	-	-	-	-	rs188742519	492351	intronic	N	0.0382718
-	-	-	-	-	-	rs6864158	506051	intronic	N	0.0390932
-	-	-	-	-	-	rs6891064	497994	intronic	N	0.0394199
-	-	-	-	-	-	rs7704351	497830	intronic	N	0.039718
-	-	-	-	-	-	rs12519017	504491	intronic	N	0.0423546
-	-	-	-	-	-	rs11748410	489199	intronic	N	0.0445445
-	-	-	-	-	-	rs10475270	493018	intronic	N	0.0479332
-	-	-	-	-	-	rs4957059	506515	intronic	N	0.049041
ZNF396	0.01257	0.378376	18	32953257	protein-coding gene	rs57985962	32942470	downstream	N	0.00140108
-	-	-	-	-	-	rs73428584	32946174	downstream	N	0.00143715
-	-	-	-	-	-	rs111834524	32950563	intronic	N	0.00156715
-	-	-	-	-	-	rs77574955	32953008	intronic	N	0.00169745
CD3G	0.01258	0.378376	11	118215058	protein-coding gene	rs192616887	118221777	intronic	N	0.011498
-	-	-	-	-	-	rs2276419	118230359	5UTR	N	0.012014
-	-	-	-	-	-	rs73016221	118220027	intronic	N	0.012425
-	-	-	-	-	-	rs3212262	118217854	intronic	N	0.0298394
-	-	-	-	-	-	rs77963665	118222102	intronic	N	0.0347493
EPO	0.01259	0.378376	7	100318090	protein-coding gene	rs492430	100313099	upstream	N	0.00272187
-	-	-	-	-	-	rs564449	100321138	3UTR	N	0.00350504
-	-	-	-	-	-	rs1734907	100315517	upstream	N	0.00386494
-	-	-	-	-	-	rs506597	100313420	upstream	N	0.0047977
ARID1B	0.01266	0.379878	6	157357560	protein-coding gene	rs17087994	157319277	intronic	N	0.0109235
-	-	-	-	-	-	rs17088104	157410541	intronic	N	0.0174827
-	-	-	-	-	-	rs17342738	157327231	intronic	N	0.0182563
-	-	-	-	-	-	rs17088101	157409444	intronic	N	0.018371
-	-	-	-	-	-	rs73791270	157445571	intronic	N	0.0189866
-	-	-	-	-	-	rs77881567	157408637	intronic	N	0.0337459
-	-	-	-	-	-	rs17270127	157314607	intronic	N	0.0371885
-	-	-	-	-	-	rs201020266	157405112	intronic	N	0.0399928
APCDD1	0.01268	0.379878	18	10454631	protein-coding gene	rs62093513	10489645	3UTR	N	0.00308506
-	-	-	-	-	-	rs476858	10461383	intronic	N	0.00371355
-	-	-	-	-	-	rs12969084	10457083	intronic	N	0.00481177
-	-	-	-	-	-	rs11080421	10457516	intronic	N	0.00540876
-	-	-	-	-	-	rs12966524	10456960	intronic	N	0.00589103
-	-	-	-	-	-	rs397858364	10461087	intronic	N	0.0112622
-	-	-	-	-	-	rs16974518	10473490	intronic	N	0.0123928
-	-	-	-	-	-	rs74375655	10456016	intronic	N	0.0161048
-	-	-	-	-	-	rs11080422	10484089	intronic	N	0.0192108
-	-	-	-	-	-	rs72979949	10449759	upstream	N	0.0216116
-	-	-	-	-	-	rs28686846	10460543	intronic	N	0.022719
-	-	-	-	-	-	rs484691	10466001	intronic	N	0.0234925
-	-	-	-	-	-	rs10744998	10484496	intronic	N	0.0251998
-	-	-	-	-	-	rs511168	10467701	intronic	N	0.0253922
-	-	-	-	-	-	rs11662227	10457847	intronic	N	0.0265805
-	-	-	-	-	-	rs11665347	10478812	intronic	N	0.0272938
-	-	-	-	-	-	rs77134874	10459958	intronic	N	0.0273935
-	-	-	-	-	-	rs522593	10479132	intronic	N	0.0279099
-	-	-	-	-	-	rs525355	10479435	intronic	N	0.0279831
-	-	-	-	-	-	rs522393	10479056	intronic	N	0.0280381
-	-	-	-	-	-	rs11662092	10457213	intronic	N	0.0282994
-	-	-	-	-	-	rs56124004	10457170	intronic	N	0.0303848
-	-	-	-	-	-	rs77168889	10454279	upstream	N	0.0310334
-	-	-	-	-	-	rs9944925	10480973	intronic	N	0.0314964
-	-	-	-	-	-	rs55942843	10457364	intronic	N	0.0338958
-	-	-	-	-	-	rs7242591	10486969	intronic	N	0.0375507
-	-	-	-	-	-	rs73942612	10454196	upstream	N	0.0393362
TSPAN9	0.01272	0.380298	12	3186544	protein-coding gene	rs10848797	3208106	intronic	N	0.00623139
-	-	-	-	-	-	rs66707615	3207241	intronic	N	0.00700495
-	-	-	-	-	-	rs36044689	3212998	intronic	N	0.00742921
-	-	-	-	-	-	rs35777997	3213308	intronic	N	0.00776781
-	-	-	-	-	-	rs12828428	3206868	intronic	N	0.00798731
-	-	-	-	-	-	rs12310376	3214314	intronic	N	0.0088358
-	-	-	-	-	-	rs9651891	3203771	intronic	N	0.0106184
-	-	-	-	-	-	rs11062578	3327167	intronic	N	0.0111672
-	-	-	-	-	-	rs117528049	3350440	intronic	N	0.0126351
-	-	-	-	-	-	rs35923805	3219270	intronic	N	0.0126936
-	-	-	-	-	-	rs10580731	3295708	intronic	N	0.0141329
-	-	-	-	-	-	rs376243638	3186553	5UTR	N	0.0142193
-	-	-	-	-	-	rs57131027	3185184	upstream	N	0.0142434
-	-	-	-	-	-	rs1122922	3217900	intronic	N	0.0147096
-	-	-	-	-	-	rs1860431	3183027	upstream	N	0.0158312
-	-	-	-	-	-	rs60515876	3300986	intronic	N	0.0168622
-	-	-	-	-	-	rs7315358	3186056	upstream	N	0.01735
-	-	-	-	-	-	rs3782807	3345153	intronic	N	0.0189355
-	-	-	-	-	-	rs138131620	3343442	intronic	N	0.0190161
-	-	-	-	-	-	rs72653447	3186659	intronic	N	0.0190324
-	-	-	-	-	-	rs2335340	3186792	intronic	N	0.0205256
-	-	-	-	-	-	rs10848782	3185365	upstream	N	0.0216367
-	-	-	-	-	-	rs12833210	3186134	upstream	N	0.0267809
-	-	-	-	-	-	rs12816126	3226359	intronic	N	0.0275645
-	-	-	-	-	-	rs35019658	3295773	intronic	N	0.0304379
-	-	-	-	-	-	rs1003559	3345215	intronic	N	0.0333595
-	-	-	-	-	-	rs12582837	3263507	intronic	N	0.0383508
-	-	-	-	-	-	rs73047986	3311182	intronic	N	0.0418585
-	-	-	-	-	-	rs11062538	3264901	intronic	N	0.042782
-	-	-	-	-	-	rs60259159	3251204	intronic	N	0.0441034
-	-	-	-	-	-	rs10848783	3187662	intronic	N	0.0489884
MROH7	0.01283	0.383002	1	55107458	protein-coding gene	rs480963	55136529	exonic	N	2.58148e-05
-	-	-	-	-	-	rs1655519	55119515	exonic	N	3.4099e-05
-	-	-	-	-	-	rs1655515	55127104	intronic	N	3.64614e-05
-	-	-	-	-	-	rs478513	55134487	intronic	N	7.54228e-05
-	-	-	-	-	-	rs644450	55134818	intronic	N	8.34579e-05
-	-	-	-	-	-	rs35434138	55133057	intronic	N	0.000120147
-	-	-	-	-	-	rs1702009	55132016	intronic	N	0.000121069
-	-	-	-	-	-	rs643893	55132925	intronic	N	0.000139975
-	-	-	-	-	-	rs564400	55138673	intronic	N	0.000320613
-	-	-	-	-	-	rs598130	55138294	intronic	N	0.000448061
-	-	-	-	-	-	rs505936	55136904	intronic	N	0.000488904
-	-	-	-	-	-	rs663688	55140768	intronic	N	0.000530133
-	-	-	-	-	-	rs649745	55141594	intronic	N	0.000537158
-	-	-	-	-	-	rs661485	55141263	intronic	N	0.000563334
-	-	-	-	-	-	rs530505	55123151	intronic	N	0.000723884
-	-	-	-	-	-	rs1655517	55122876	intronic	N	0.000723907
-	-	-	-	-	-	rs2659485	55122961	intronic	N	0.000726965
-	-	-	-	-	-	rs12097943	55121913	intronic	N	0.000728509
-	-	-	-	-	-	rs2570770	55120469	intronic	N	0.000728612
-	-	-	-	-	-	rs372850123	55121566	intronic	N	0.000732052
-	-	-	-	-	-	rs484220	55135152	intronic	N	0.000886098
-	-	-	-	-	-	rs2916381	55121599	intronic	N	0.000889092
-	-	-	-	-	-	rs6703113	55130946	intronic	N	0.000938624
-	-	-	-	-	-	rs2570769	55127180	intronic	N	0.000969608
-	-	-	-	-	-	rs559826	55133672	intronic	N	0.00111203
-	-	-	-	-	-	rs584991	55138914	intronic	N	0.00117597
-	-	-	-	-	-	rs10888860	55133498	intronic	N	0.00169875
-	-	-	-	-	-	rs684472	55124227	intronic	N	0.00299585
-	-	-	-	-	-	rs1617647	55121255	intronic	N	0.00326518
-	-	-	-	-	-	rs11206407	55119144	exonic	N	0.00339792
-	-	-	-	-	-	rs9332417	55119289	exonic	N	0.00366658
-	-	-	-	-	-	rs12030764	55129065	intronic	N	0.00415857
-	-	-	-	-	-	rs1529784	55129372	intronic	N	0.00506003
-	-	-	-	-	-	rs12137621	55143328	intronic	N	0.0060159
-	-	-	-	-	-	rs11206410	55130598	intronic	N	0.00645994
-	-	-	-	-	-	rs2078273	55130931	intronic	N	0.00668864
-	-	-	-	-	-	rs627226	55136356	intronic	N	0.00790449
-	-	-	-	-	-	rs2664066	55110332	intronic	N	0.00842188
-	-	-	-	-	-	rs12121673	55142111	intronic	N	0.00931348
-	-	-	-	-	-	rs1529783	55129564	intronic	N	0.0108598
-	-	-	-	-	-	rs11206418	55173452	intronic	N	0.010933
-	-	-	-	-	-	rs11206417	55173427	intronic	N	0.0110042
-	-	-	-	-	-	rs34454388	55112010	intronic	N	0.0138321
-	-	-	-	-	-	rs1618099	55111459	intronic	N	0.0142287
-	-	-	-	-	-	rs7530161	55129728	intronic	N	0.0186316
-	-	-	-	-	-	rs1655516	55126436	intronic	N	0.0219759
-	-	-	-	-	-	rs10888859	55117520	intronic	N	0.0219766
-	-	-	-	-	-	rs1702000	55125463	intronic	N	0.0227467
-	-	-	-	-	-	rs1701999	55115608	intronic	N	0.0266731
-	-	-	-	-	-	rs2304315	55119466	exonic	N	0.0272299
-	-	-	-	-	-	rs1981583	55171439	intronic	N	0.0275258
-	-	-	-	-	-	rs77636762	55121735	intronic	N	0.0285785
-	-	-	-	-	-	rs34721309	55114130	intronic	N	0.0320386
-	-	-	-	-	-	rs7534370	55141339	intronic	N	0.0323286
-	-	-	-	-	-	rs1655522	55117879	intronic	N	0.0325498
-	-	-	-	-	-	rs77025387	55121394	intronic	N	0.0336048
-	-	-	-	-	-	rs12041622	55173430	intronic	N	0.0357436
-	-	-	-	-	-	rs41306631	55176115	downstream	N	0.0366924
-	-	-	-	-	-	rs1749860	55177310	upstream	N	0.0444959
-	-	-	-	-	-	rs1749859	55179005	upstream	N	0.0483854
COLGALT1	0.01288	0.383734	19	17666457	protein-coding gene	rs111541222	17683042	intronic	N	0.0149378
-	-	-	-	-	-	rs8101941	17681281	intronic	N	0.0154492
-	-	-	-	-	-	rs11878403	17678077	intronic	N	0.0160742
-	-	-	-	-	-	rs150501106	17675279	intronic	N	0.01632
-	-	-	-	-	-	rs145565943	17675102	intronic	N	0.0163569
-	-	-	-	-	-	rs17724020	17679248	intronic	N	0.0172328
-	-	-	-	-	-	rs62119898	17680566	intronic	N	0.0195559
-	-	-	-	-	-	rs11881849	17664796	upstream	N	0.0209423
-	-	-	-	-	-	rs62119893	17669956	intronic	N	0.0224258
-	-	-	-	-	-	rs10423759	17665253	upstream	N	0.044716
ACSM5	0.01293	0.384184	16	20420855	protein-coding gene	rs9939588	20419699	upstream	N	0.00104957
-	-	-	-	-	-	rs11643963	20436287	intronic	N	0.0084761
-	-	-	-	-	-	rs12447998	20426237	intronic	N	0.0124029
-	-	-	-	-	-	rs9940121	20420488	upstream	N	0.0372355
-	-	-	-	-	-	rs57811988	20421321	intronic	N	0.0390602
-	-	-	-	-	-	rs7199791	20420932	5UTR	N	0.0427049
-	-	-	-	-	-	rs7199761	20420889	5UTR	N	0.0480375
WFDC3	0.01293	0.384184	20	44402851	protein-coding gene	rs6104349	44423156	intronic	N	0.0033236
-	-	-	-	-	-	rs6104348	44423155	intronic	N	0.0035553
-	-	-	-	-	-	rs2077004	44424799	intronic	N	0.00365845
-	-	-	-	-	-	rs6104345	44420108	intronic	N	0.00404049
-	-	-	-	-	-	rs6032538	44417675	exonic	N	0.0040504
-	-	-	-	-	-	rs6032537	44417643	exonic	N	0.004051
-	-	-	-	-	-	rs6032536	44417363	intronic	N	0.0040548
-	-	-	-	-	-	rs2664591	44420682	exonic	N	0.00407088
-	-	-	-	-	-	rs411945	44418471	intronic	N	0.00407909
-	-	-	-	-	-	rs536906882	44405259	intronic	N	0.00417329
-	-	-	-	-	-	rs6073910	44409129	intronic	N	0.00438293
-	-	-	-	-	-	rs6017692	44415549	intronic	N	0.00445502
-	-	-	-	-	-	rs6065892	44411308	intronic	N	0.00448238
-	-	-	-	-	-	rs567348	44410933	intronic	N	0.00448394
-	-	-	-	-	-	rs2868349	44423798	intronic	N	0.00470279
-	-	-	-	-	-	rs6032530	44412463	intronic	N	0.00478845
-	-	-	-	-	-	rs6032544	44422373	intronic	N	0.00480581
-	-	-	-	-	-	rs3746494	44418946	intronic	N	0.00481289
-	-	-	-	-	-	rs3746493	44418564	exonic	N	0.00481731
-	-	-	-	-	-	rs6065893	44417877	intronic	N	0.00482123
-	-	-	-	-	-	rs6032535	44417334	intronic	N	0.00482727
-	-	-	-	-	-	rs6032532	44413410	intronic	N	0.00528662
-	-	-	-	-	-	rs6032534	44415460	intronic	N	0.00529534
-	-	-	-	-	-	rs4625980	44414086	intronic	N	0.00530565
-	-	-	-	-	-	rs10523104	44411710	intronic	N	0.00532353
-	-	-	-	-	-	rs6032524	44402144	downstream	N	0.00540773
-	-	-	-	-	-	rs2064504	44403710	intronic	N	0.00639019
-	-	-	-	-	-	rs2664529	44402869	3UTR	N	0.00642109
-	-	-	-	-	-	rs6124742	44404657	intronic	N	0.00642491
-	-	-	-	-	-	rs6073906	44402271	downstream	N	0.00645901
-	-	-	-	-	-	rs6073905	44402115	downstream	N	0.00647092
-	-	-	-	-	-	rs141215025	44415816	intronic	N	0.00750944
-	-	-	-	-	-	rs377770	44400431	downstream	N	0.00853337
-	-	-	-	-	-	rs74176818	44419936	intronic	N	0.0375787
-	-	-	-	-	-	rs6104350	44423843	intronic	N	0.038525
-	-	-	-	-	-	rs6032545	44422705	intronic	N	0.0423374
-	-	-	-	-	-	rs2664539	44420637	5UTR	N	0.0426539
-	-	-	-	-	-	rs6032541	44420280	intronic	N	0.0426549
-	-	-	-	-	-	rs34959201	44417938	intronic	N	0.0434229
-	-	-	-	-	-	rs3972765	44404957	intronic	N	0.0443983
-	-	-	-	-	-	rs6032531	44412567	intronic	N	0.0458393
APOF	0.01297	0.384631	12	56754351	protein-coding gene	rs371263878	56754371	3UTR	N	0.0216922
-	-	-	-	-	-	rs2066818	56753822	intronic	N	0.0325568
-	-	-	-	-	-	rs2066819	56750204	intronic	N	0.0328531
-	-	-	-	-	-	rs11575229	56750737	intronic	N	0.0328636
-	-	-	-	-	-	rs11575224	56752154	intronic	N	0.0328824
-	-	-	-	-	-	rs57870697	56752874	intronic	N	0.0328922
-	-	-	-	-	-	rs117088942	56755652	exonic	N	0.041966
DCST1	0.01307	0.386433	1	155006299	protein-coding gene	rs78266397	155023634	upstream	N	0.00395681
-	-	-	-	-	-	rs4845407	155024309	intronic	N	0.00745126
-	-	-	-	-	-	rs2306125	155025361	intronic	N	0.0105233
-	-	-	-	-	-	rs4845406	155008610	intronic	N	0.0378906
C3orf20	0.01308	0.386433	3	14716647	protein-coding gene	rs17040258	14796144	intronic	N	0.000475286
-	-	-	-	-	-	rs11128719	14807375	intronic	N	0.00300167
-	-	-	-	-	-	rs2568856	14811160	intronic	N	0.00343099
-	-	-	-	-	-	rs294625	14811377	intronic	N	0.00395995
-	-	-	-	-	-	rs2568851	14796791	intronic	N	0.00495743
-	-	-	-	-	-	rs1347104	14800419	intronic	N	0.00529194
-	-	-	-	-	-	rs1687282	14810854	intronic	N	0.00543175
-	-	-	-	-	-	rs9820647	14789096	intronic	N	0.00543833
-	-	-	-	-	-	rs2568848	14786651	intronic	N	0.00621625
-	-	-	-	-	-	rs2568849	14786364	intronic	N	0.00679348
-	-	-	-	-	-	rs62239889	14802709	intronic	N	0.0199951
-	-	-	-	-	-	rs6795810	14769741	intronic	N	0.0209637
-	-	-	-	-	-	rs6771179	14769598	intronic	N	0.0217281
-	-	-	-	-	-	rs7636830	14768534	intronic	N	0.0230037
-	-	-	-	-	-	rs7651424	14811896	intronic	N	0.0243044
-	-	-	-	-	-	rs6442476	14812460	intronic	N	0.0255564
-	-	-	-	-	-	rs294624	14813825	intronic	N	0.0306433
-	-	-	-	-	-	rs13321577	14740779	intronic	N	0.0347281
-	-	-	-	-	-	rs903056	14810290	intronic	N	0.0494316
TRUB2	0.01316	0.388197	9	131071378	protein-coding gene	rs79387874	131067619	3UTR	N	0.00501352
-	-	-	-	-	-	rs140799491	131075540	intronic	N	0.00633119
-	-	-	-	-	-	rs149838955	131083088	intronic	N	0.00682074
-	-	-	-	-	-	rs2270203	131088076	exonic	N	0.00697131
-	-	-	-	-	-	rs138965125	131086510	intronic	N	0.00745552
-	-	-	-	-	-	rs201946902	131068719	3UTR	N	0.00989704
-	-	-	-	-	-	rs77697161	131080790	intronic	N	0.0220718
-	-	-	-	-	-	rs117643741	131072428	intronic	N	0.023087
-	-	-	-	-	-	rs2240955	131073676	intronic	N	0.023096
-	-	-	-	-	-	rs117702341	131075864	intronic	N	0.0231287
-	-	-	-	-	-	rs76232665	131077366	intronic	N	0.0231571
-	-	-	-	-	-	rs148938957	131079513	intronic	N	0.0232416
-	-	-	-	-	-	rs149529532	131081498	intronic	N	0.023325
-	-	-	-	-	-	rs141029905	131083138	intronic	N	0.0233642
-	-	-	-	-	-	rs79314995	131083641	intronic	N	0.0233748
-	-	-	-	-	-	rs117157923	131087055	intronic	N	0.0234759
-	-	-	-	-	-	rs142402796	131088760	intronic	N	0.0235119
-	-	-	-	-	-	rs79172715	131088214	intronic	N	0.0235235
-	-	-	-	-	-	rs143683627	131070550	3UTR	N	0.0242001
-	-	-	-	-	-	rs138995503	131068782	3UTR	N	0.0242626
-	-	-	-	-	-	rs147314271	131067887	3UTR	N	0.0242853
-	-	-	-	-	-	rs77693082	131067287	downstream	N	0.0243293
-	-	-	-	-	-	rs75522301	131066456	downstream	N	0.0309592
-	-	-	-	-	-	rs76404611	131072565	intronic	N	0.0424513
-	-	-	-	-	-	rs75700189	131085898	intronic	N	0.0458888
SLC38A4	0.0133	0.391759	12	47158543	protein-coding gene	rs11609070	47155080	downstream	N	0.00255813
-	-	-	-	-	-	rs12313427	47163514	intronic	N	0.00256873
-	-	-	-	-	-	rs17684703	47224325	upstream	N	0.00514547
-	-	-	-	-	-	rs11183609	47167837	intronic	N	0.00550469
-	-	-	-	-	-	rs2287472	47174020	intronic	N	0.00570318
-	-	-	-	-	-	rs7297226	47169278	intronic	N	0.00591139
MPHOSPH9	0.01334	0.392278	12	123638775	protein-coding gene	rs11324033	123641930	intronic	N	0.00455997
-	-	-	-	-	-	rs113842662	123654380	intronic	N	0.01135
-	-	-	-	-	-	rs112406620	123654381	intronic	N	0.01135
-	-	-	-	-	-	rs61041384	123644043	intronic	N	0.0160407
-	-	-	-	-	-	rs61187102	123639869	3UTR	N	0.0162985
-	-	-	-	-	-	rs10846477	123666297	intronic	N	0.0166407
-	-	-	-	-	-	rs10846476	123666075	intronic	N	0.0167281
-	-	-	-	-	-	rs11614406	123682396	intronic	N	0.0202877
-	-	-	-	-	-	rs10846479	123676841	intronic	N	0.0203033
-	-	-	-	-	-	rs111356784	123677171	intronic	N	0.0203291
-	-	-	-	-	-	rs2851447	123665113	intronic	N	0.0387474
-	-	-	-	-	-	rs74240771	123696963	intronic	N	0.043859
-	-	-	-	-	-	rs76872194	123693363	intronic	N	0.0439279
-	-	-	-	-	-	rs76095298	123692812	intronic	N	0.0439577
-	-	-	-	-	-	rs138377250	123692378	intronic	N	0.0439704
-	-	-	-	-	-	rs74240770	123691742	intronic	N	0.0439805
-	-	-	-	-	-	rs79652218	123660100	intronic	N	0.0439909
-	-	-	-	-	-	rs200819299	123684847	intronic	N	0.0445025
-	-	-	-	-	-	rs200046426	123693956	intronic	N	0.0464005
-	-	-	-	-	-	rs75037792	123716466	intronic	N	0.046413
-	-	-	-	-	-	rs57676984	123714736	intronic	N	0.0464417
-	-	-	-	-	-	rs60077920	123714689	intronic	N	0.0464548
-	-	-	-	-	-	rs74917517	123688805	intronic	N	0.0464931
-	-	-	-	-	-	rs74240769	123688228	intronic	N	0.0465117
-	-	-	-	-	-	rs28362667	123717216	intronic	N	0.0465627
-	-	-	-	-	-	rs74240768	123683976	intronic	N	0.0466114
-	-	-	-	-	-	rs79169804	123684208	intronic	N	0.0466245
-	-	-	-	-	-	rs150378933	123682316	intronic	N	0.0466417
-	-	-	-	-	-	rs77015199	123681637	intronic	N	0.0466825
-	-	-	-	-	-	rs75338498	123689328	intronic	N	0.0466904
-	-	-	-	-	-	rs75648402	123680819	intronic	N	0.0467016
-	-	-	-	-	-	rs79033960	123680935	intronic	N	0.0467096
-	-	-	-	-	-	rs60296110	123678614	intronic	N	0.0467484
-	-	-	-	-	-	rs4759407	123689674	intronic	N	0.0468073
-	-	-	-	-	-	rs4759408	123715773	intronic	N	0.0473184
-	-	-	-	-	-	rs76152284	123671665	intronic	N	0.0474206
-	-	-	-	-	-	rs4759406	123668043	intronic	N	0.0474843
-	-	-	-	-	-	rs77512518	123666538	intronic	N	0.0475142
-	-	-	-	-	-	rs78538199	123662674	intronic	N	0.0475347
-	-	-	-	-	-	rs36121382	123705962	exonic	N	0.0477276
-	-	-	-	-	-	rs3759113	123664438	intronic	N	0.0477451
-	-	-	-	-	-	rs552576888	123709832	intronic	N	0.0478685
-	-	-	-	-	-	rs532684991	123709816	intronic	N	0.0478707
-	-	-	-	-	-	rs551017760	123709817	intronic	N	0.0478707
-	-	-	-	-	-	rs527470137	123709794	intronic	N	0.0478714
-	-	-	-	-	-	rs569770927	123709821	intronic	N	0.0478721
-	-	-	-	-	-	rs537199690	123709822	intronic	N	0.0478722
-	-	-	-	-	-	rs567263139	123709826	intronic	N	0.0478729
-	-	-	-	-	-	rs534599634	123709831	intronic	N	0.0478735
-	-	-	-	-	-	rs200797188	123710004	intronic	N	0.0480596
-	-	-	-	-	-	rs76617121	123652783	intronic	N	0.0486531
LOXL1	0.01339	0.39312	15	74218802	protein-coding gene	rs12102015	74248360	downstream	N	0.00133602
-	-	-	-	-	-	rs12904518	74247944	downstream	N	0.00168304
-	-	-	-	-	-	rs11072452	74247931	downstream	N	0.00168328
-	-	-	-	-	-	rs11631102	74247935	downstream	N	0.0016847
-	-	-	-	-	-	rs56065113	74248232	downstream	N	0.00235091
-	-	-	-	-	-	rs12101466	74248388	downstream	N	0.00244382
-	-	-	-	-	-	rs56086220	74248239	downstream	N	0.00283844
-	-	-	-	-	-	rs11072451	74247784	downstream	N	0.0163016
-	-	-	-	-	-	rs12101479	74248548	downstream	N	0.0166374
SCN4A	0.01347	0.39375	17	62015913	protein-coding gene	rs75346367	62037254	intronic	N	0.0177174
IL23A	0.01348	0.39375	12	56732667	protein-coding gene	rs111914426	56738791	intronic	N	0.0116219
-	-	-	-	-	-	rs80317430	56727705	5UTR	N	0.013482
-	-	-	-	-	-	rs79824801	56728137	upstream	N	0.0134874
-	-	-	-	-	-	rs79101914	56729739	upstream	N	0.0134969
-	-	-	-	-	-	rs11171806	56733531	exonic	N	0.0135185
-	-	-	-	-	-	rs11358218	56728258	upstream	N	0.0142834
-	-	-	-	-	-	rs2371494	56728000	upstream	N	0.0142834
-	-	-	-	-	-	rs111492967	56731077	upstream	N	0.0142994
-	-	-	-	-	-	rs11575248	56735990	3UTR	N	0.0172959
-	-	-	-	-	-	rs201230143	56738816	intronic	N	0.0221395
-	-	-	-	-	-	rs2066808	56737973	intronic	N	0.0247158
HERC4	0.01351	0.39375	10	69827445	protein-coding gene	rs3832649	69833660	intronic	N	0.00151793
-	-	-	-	-	-	rs12761264	69781351	intronic	N	0.00231024
-	-	-	-	-	-	rs570121388	69819276	intronic	N	0.00548559
-	-	-	-	-	-	rs77994455	69838408	upstream	N	0.0056028
-	-	-	-	-	-	rs75616741	69826243	intronic	N	0.00569152
-	-	-	-	-	-	rs138179654	69838359	upstream	N	0.0058387
-	-	-	-	-	-	rs1415810	69837967	upstream	N	0.00588032
-	-	-	-	-	-	rs1415811	69837580	upstream	N	0.00589599
-	-	-	-	-	-	rs10997927	69837363	upstream	N	0.00590158
-	-	-	-	-	-	rs1490008	69834455	intronic	N	0.00627845
-	-	-	-	-	-	rs12220297	69836048	upstream	N	0.00634191
-	-	-	-	-	-	rs10997925	69829643	3UTR	N	0.00645142
-	-	-	-	-	-	rs72449735	69806748	intronic	N	0.00652181
-	-	-	-	-	-	rs10823126	69813120	intronic	N	0.00661891
-	-	-	-	-	-	rs6480302	69816948	intronic	N	0.00661973
-	-	-	-	-	-	rs3740055	69793644	intronic	N	0.00662294
-	-	-	-	-	-	rs10823127	69821400	intronic	N	0.00719779
-	-	-	-	-	-	rs10997920	69818796	intronic	N	0.00739229
-	-	-	-	-	-	rs4746727	69820909	intronic	N	0.00745361
-	-	-	-	-	-	rs201171016	69763783	intronic	N	0.00749395
-	-	-	-	-	-	rs10997907	69781143	intronic	N	0.00755982
-	-	-	-	-	-	rs112719465	69817465	intronic	N	0.00759223
-	-	-	-	-	-	rs28451754	69819627	intronic	N	0.00774365
-	-	-	-	-	-	rs11527389	69781290	intronic	N	0.00781901
-	-	-	-	-	-	rs11527388	69739625	intronic	N	0.00799291
-	-	-	-	-	-	rs9633583	69765900	intronic	N	0.00815204
-	-	-	-	-	-	rs144546824	69761940	intronic	N	0.00824113
-	-	-	-	-	-	rs7903659	69746477	intronic	N	0.00926902
-	-	-	-	-	-	rs10997895	69736308	intronic	N	0.00932496
-	-	-	-	-	-	rs2039700	69715133	intronic	N	0.0096745
-	-	-	-	-	-	rs4746723	69705727	intronic	N	0.00971401
-	-	-	-	-	-	rs143437723	69704965	intronic	N	0.00971655
-	-	-	-	-	-	rs7478614	69705134	intronic	N	0.00971725
-	-	-	-	-	-	rs4746722	69702375	intronic	N	0.00972799
-	-	-	-	-	-	rs59318151	69701116	intronic	N	0.00973782
-	-	-	-	-	-	rs76408389	69703647	intronic	N	0.00976432
-	-	-	-	-	-	rs10823116	69683445	intronic	N	0.00976621
-	-	-	-	-	-	rs10997881	69696995	intronic	N	0.00984808
-	-	-	-	-	-	rs10997893	69729895	intronic	N	0.0105604
-	-	-	-	-	-	rs199842957	69701120	intronic	N	0.010776
-	-	-	-	-	-	rs12218640	69707692	intronic	N	0.0110036
-	-	-	-	-	-	rs10823124	69764589	intronic	N	0.0113329
-	-	-	-	-	-	rs4457643	69766138	intronic	N	0.0127353
-	-	-	-	-	-	rs10430470	69726698	intronic	N	0.0145066
-	-	-	-	-	-	rs149936767	69780525	intronic	N	0.0153261
-	-	-	-	-	-	rs10430469	69726697	intronic	N	0.0160592
-	-	-	-	-	-	rs10997903	69767223	intronic	N	0.0208188
-	-	-	-	-	-	rs10997897	69743701	intronic	N	0.0256534
-	-	-	-	-	-	rs34971557	69680584	downstream	N	0.0394326
-	-	-	-	-	-	rs71475220	69684502	intronic	N	0.0405617
-	-	-	-	-	-	rs16925037	69799837	intronic	N	0.0405658
-	-	-	-	-	-	rs12766485	69685275	intronic	N	0.04057
-	-	-	-	-	-	rs12415059	69687355	intronic	N	0.0406811
-	-	-	-	-	-	rs80117551	69834828	intronic	N	0.0411687
-	-	-	-	-	-	rs34573894	69701218	intronic	N	0.0412048
-	-	-	-	-	-	rs34204741	69706758	intronic	N	0.041395
-	-	-	-	-	-	rs16924989	69714019	intronic	N	0.0416167
-	-	-	-	-	-	rs79804696	69830072	3UTR	N	0.0417645
-	-	-	-	-	-	rs12414281	69715569	intronic	N	0.0418348
-	-	-	-	-	-	rs79024650	69811770	intronic	N	0.0424022
-	-	-	-	-	-	rs60547325	69808481	intronic	N	0.042737
-	-	-	-	-	-	rs77839284	69796945	intronic	N	0.0437545
-	-	-	-	-	-	rs16925034	69798489	intronic	N	0.0437875
-	-	-	-	-	-	rs10997892	69727722	intronic	N	0.0449179
-	-	-	-	-	-	rs1812671	69733182	intronic	N	0.0451327
-	-	-	-	-	-	rs12415155	69783877	intronic	N	0.0453746
-	-	-	-	-	-	rs12413999	69820247	intronic	N	0.0454563
-	-	-	-	-	-	rs12771631	69739240	intronic	N	0.0463549
-	-	-	-	-	-	rs12762950	69836401	upstream	N	0.0465482
-	-	-	-	-	-	rs11596337	69742798	intronic	N	0.0465507
-	-	-	-	-	-	rs12414598	69746268	intronic	N	0.047248
-	-	-	-	-	-	rs16925017	69748110	intronic	N	0.0486829
-	-	-	-	-	-	rs12411712	69798834	intronic	N	0.0488463
-	-	-	-	-	-	rs10997910	69783620	intronic	N	0.0493733
-	-	-	-	-	-	rs79362506	69779876	intronic	N	0.0497131
ANKRD27	0.01353	0.39375	19	33087911	protein-coding gene	rs62103923	33084250	downstream	N	0.0109268
-	-	-	-	-	-	rs10553	33088041	3UTR	N	0.011306
-	-	-	-	-	-	rs116985548	33097354	intronic	N	0.012643
-	-	-	-	-	-	rs2903754	33091682	intronic	N	0.0237759
-	-	-	-	-	-	rs10416829	33131336	intronic	N	0.0315066
-	-	-	-	-	-	rs1559178	33127647	intronic	N	0.0338947
-	-	-	-	-	-	rs4805788	33126219	intronic	N	0.0442032
-	-	-	-	-	-	rs11084666	33130496	intronic	N	0.0484413
-	-	-	-	-	-	rs4805785	33120117	intronic	N	0.0486478
-	-	-	-	-	-	rs6510274	33119883	intronic	N	0.0493451
KLC1	0.01355	0.39375	14	104095524	protein-coding gene	rs144436147	104150312	intronic	N	6.08072e-05
-	-	-	-	-	-	rs3759585	104091328	upstream	N	7.77298e-05
-	-	-	-	-	-	rs139780102	104099629	intronic	N	8.39638e-05
-	-	-	-	-	-	rs117954807	104158686	intronic	N	8.70347e-05
-	-	-	-	-	-	rs76096805	104116765	intronic	N	8.80317e-05
-	-	-	-	-	-	rs201647595	104168218	intronic	N	8.84777e-05
-	-	-	-	-	-	rs3212092	104168644	intronic	N	8.86695e-05
-	-	-	-	-	-	rs146371675	104126695	intronic	N	8.90081e-05
-	-	-	-	-	-	rs151022142	104131061	intronic	N	8.91625e-05
-	-	-	-	-	-	rs79616839	104131392	intronic	N	8.91701e-05
-	-	-	-	-	-	rs76697967	104094085	upstream	N	8.9997e-05
-	-	-	-	-	-	rs3212135	104163122	intronic	N	9.12403e-05
-	-	-	-	-	-	rs142547882	104109387	intronic	N	9.36747e-05
-	-	-	-	-	-	rs76151613	104112612	intronic	N	9.44272e-05
-	-	-	-	-	-	rs861535	104167938	intronic	N	0.00645636
-	-	-	-	-	-	rs576344940	104131156	intronic	N	0.0464946
PGGHG	0.01356	0.39375	11	289125	protein-coding gene	rs10902120	290816	exonic	N	0.0151781
-	-	-	-	-	-	rs7105970	300134	upstream	N	0.0157283
-	-	-	-	-	-	rs7110174	296203	downstream	N	0.0275747
-	-	-	-	-	-	rs3809109	290233	intronic	N	0.0323383
-	-	-	-	-	-	rs7924483	297638	downstream	N	0.0348579
-	-	-	-	-	-	rs2242565	295343	3UTR	N	0.0409822
-	-	-	-	-	-	rs7111803	300364	upstream	N	0.0421599
-	-	-	-	-	-	rs1060819	295527	3UTR	N	0.0421961
-	-	-	-	-	-	rs7104019	295670	3UTR	N	0.0434359
-	-	-	-	-	-	rs760060	288883	upstream	N	0.0479162
-	-	-	-	-	-	rs2242567	297279	downstream	N	0.0484033
-	-	-	-	-	-	rs7947278	297670	downstream	N	0.0488508
RPL3L	0.01357	0.39375	16	1993974	protein-coding gene	rs11248902	2007264	upstream	N	0.004016
-	-	-	-	-	-	rs2266205	2007744	upstream	N	0.0156287
-	-	-	-	-	-	rs2815301	2004718	upstream	N	0.0213246
-	-	-	-	-	-	rs398028571	2008543	upstream	N	0.033804
LINGO3	0.01363	0.394204	19	2289782	protein-coding gene	rs7254381	2305765	intronic	N	0.0101493
-	-	-	-	-	-	rs7255529	2305592	intronic	N	0.0308477
-	-	-	-	-	-	rs8113401	2309033	upstream	N	0.0345439
-	-	-	-	-	-	rs8106304	2308970	upstream	N	0.034641
-	-	-	-	-	-	rs60680600	2307960	intronic	N	0.0369325
-	-	-	-	-	-	rs7252557	2308432	upstream	N	0.0372507
-	-	-	-	-	-	rs8109162	2309034	upstream	N	0.0394466
-	-	-	-	-	-	rs10419748	2310723	upstream	N	0.0401482
-	-	-	-	-	-	rs11667839	2307341	intronic	N	0.0431128
-	-	-	-	-	-	rs8111911	2306575	intronic	N	0.0436968
-	-	-	-	-	-	rs8108067	2304359	intronic	N	0.0474052
COG8	0.01363	0.394204	16	69366485	protein-coding gene	rs9924894	69367385	intronic	N	0.0116345
-	-	-	-	-	-	rs139824417	69365153	exonic	N	0.0147808
-	-	-	-	-	-	rs79876002	69364545	intronic	N	0.0149305
-	-	-	-	-	-	rs1055399	69362779	3UTR	N	0.0150356
-	-	-	-	-	-	rs1055401	69362777	3UTR	N	0.0150356
-	-	-	-	-	-	rs74197901	69359720	3UTR	N	0.0161538
-	-	-	-	-	-	rs144811307	69360971	3UTR	N	0.0185076
-	-	-	-	-	-	rs143300744	69359492	3UTR	N	0.0192671
-	-	-	-	-	-	rs80254057	69377827	intronic	N	0.0195504
-	-	-	-	-	-	rs77162820	69355877	intronic	N	0.0241456
-	-	-	-	-	-	rs153060	69377553	intronic	N	0.0323422
GRAMD4	0.01371	0.395295	22	47016282	protein-coding gene	rs9616076	46991470	intronic	N	0.0272631
-	-	-	-	-	-	rs5767275	46981234	intronic	N	0.0362282
-	-	-	-	-	-	rs5767281	46986889	intronic	N	0.0409446
-	-	-	-	-	-	rs7290187	46991718	intronic	N	0.0412632
JAKMIP3	0.01372	0.395295	10	133879449	protein-coding gene	rs549081379	133952873	intronic	N	0.0152939
-	-	-	-	-	-	rs12241511	133960262	intronic	N	0.0392548
OAS2	0.01375	0.39549	12	113416323	protein-coding gene	rs2239193	113436823	intronic	N	0.000471522
-	-	-	-	-	-	rs34886194	113430203	intronic	N	0.000891371
-	-	-	-	-	-	rs11066464	113428717	intronic	N	0.000893534
-	-	-	-	-	-	rs11066465	113432319	intronic	N	0.00108797
-	-	-	-	-	-	rs371518034	113438337	intronic	N	0.00149606
-	-	-	-	-	-	rs35553823	113415299	upstream	N	0.00173035
-	-	-	-	-	-	rs739901	113415663	upstream	N	0.001868
-	-	-	-	-	-	rs739902	113415662	upstream	N	0.00208513
-	-	-	-	-	-	rs2525849	113439568	intronic	N	0.00235692
-	-	-	-	-	-	rs1293750	113438718	intronic	N	0.00255755
-	-	-	-	-	-	rs2072137	113440921	intronic	N	0.00313425
-	-	-	-	-	-	rs1293746	113445768	intronic	N	0.00401656
-	-	-	-	-	-	rs1293745	113446198	intronic	N	0.00429707
-	-	-	-	-	-	rs71442750	113424003	intronic	N	0.00437297
-	-	-	-	-	-	rs2003480	113443225	intronic	N	0.00446584
-	-	-	-	-	-	rs1293747	113444845	intronic	N	0.00449175
-	-	-	-	-	-	rs1293744	113446727	intronic	N	0.00464646
-	-	-	-	-	-	rs34164706	113420388	intronic	N	0.00517281
-	-	-	-	-	-	rs12814926	113424475	intronic	N	0.00547425
-	-	-	-	-	-	rs35936495	113423971	intronic	N	0.00560076
-	-	-	-	-	-	rs12821546	113421977	intronic	N	0.00573424
-	-	-	-	-	-	rs6489885	113411806	upstream	N	0.00621411
-	-	-	-	-	-	rs2040807	113426180	3UTR	N	0.00642519
-	-	-	-	-	-	rs2240185	113444117	intronic	N	0.00793639
-	-	-	-	-	-	rs12818640	113411871	upstream	N	0.00874409
-	-	-	-	-	-	rs34600329	113447199	3UTR	N	0.0157382
-	-	-	-	-	-	rs10850109	113414168	upstream	N	0.0307265
-	-	-	-	-	-	rs10850108	113414040	upstream	N	0.0308194
-	-	-	-	-	-	rs11066467	113450038	downstream	N	0.0316293
-	-	-	-	-	-	rs4766679	113413025	upstream	N	0.0316389
-	-	-	-	-	-	rs4767046	113412250	upstream	N	0.0337193
-	-	-	-	-	-	rs11066468	113450058	downstream	N	0.0348912
-	-	-	-	-	-	rs1293763	113426632	intronic	N	0.0384597
-	-	-	-	-	-	rs10744792	113450898	downstream	N	0.0399321
-	-	-	-	-	-	rs10774684	113450149	downstream	N	0.0403546
-	-	-	-	-	-	rs13311	113448652	3UTR	N	0.0416803
-	-	-	-	-	-	rs76468500	113450078	downstream	N	0.0440351
-	-	-	-	-	-	rs10774682	113450073	downstream	N	0.0440393
-	-	-	-	-	-	rs10774683	113450080	downstream	N	0.0447763
-	-	-	-	-	-	rs10850112	113450150	downstream	N	0.0450787
-	-	-	-	-	-	rs10850113	113450187	downstream	N	0.0450856
-	-	-	-	-	-	rs10774681	113450032	downstream	N	0.0451269
-	-	-	-	-	-	rs7135257	113454453	downstream	N	0.0458687
DUSP12	0.01377	0.39549	1	161719575	protein-coding gene	rs11350444	161714600	upstream	N	0.0196366
-	-	-	-	-	-	rs34288540	161731091	downstream	N	0.0205914
-	-	-	-	-	-	rs6427625	161718740	upstream	N	0.0212344
-	-	-	-	-	-	rs1417581	161729901	downstream	N	0.0215559
-	-	-	-	-	-	rs1417580	161729749	downstream	N	0.0216512
-	-	-	-	-	-	rs71519230	161716276	upstream	N	0.0218169
-	-	-	-	-	-	rs34864490	161717873	upstream	N	0.0219333
-	-	-	-	-	-	rs12564653	161724527	intronic	N	0.0221196
-	-	-	-	-	-	rs6427626	161718949	upstream	N	0.0229613
-	-	-	-	-	-	rs200228938	161716341	upstream	N	0.0233888
-	-	-	-	-	-	rs12116756	161716078	upstream	N	0.0236771
-	-	-	-	-	-	rs7540096	161721351	intronic	N	0.0239407
-	-	-	-	-	-	rs6427624	161715376	upstream	N	0.0244579
-	-	-	-	-	-	rs2174208	161715033	upstream	N	0.0248495
-	-	-	-	-	-	rs4657098	161714582	upstream	N	0.0284701
-	-	-	-	-	-	rs56118399	161724376	intronic	N	0.0378502
-	-	-	-	-	-	rs6687091	161715797	upstream	N	0.039548
-	-	-	-	-	-	rs10917852	161722272	intronic	N	0.0410328
KLHL29	0.01382	0.396365	2	23608049	protein-coding gene	rs6722403	23736076	intronic	N	0.00318227
-	-	-	-	-	-	rs6719599	23736060	intronic	N	0.00318615
-	-	-	-	-	-	rs17045795	23886939	intronic	N	0.00324888
-	-	-	-	-	-	rs77452004	23908991	intronic	N	0.00360846
-	-	-	-	-	-	rs77243973	23905683	intronic	N	0.00438538
-	-	-	-	-	-	rs12617382	23734902	intronic	N	0.00449387
-	-	-	-	-	-	rs13022418	23739530	intronic	N	0.00522184
-	-	-	-	-	-	rs12614051	23734956	intronic	N	0.00528277
-	-	-	-	-	-	rs61030790	23734022	intronic	N	0.00559541
-	-	-	-	-	-	rs934366	23732893	intronic	N	0.00587239
-	-	-	-	-	-	rs934367	23733090	intronic	N	0.00587823
-	-	-	-	-	-	rs934365	23732854	intronic	N	0.00605051
-	-	-	-	-	-	rs13009868	23732224	intronic	N	0.00628434
-	-	-	-	-	-	rs1347040	23724581	intronic	N	0.00640868
-	-	-	-	-	-	rs12992037	23727311	intronic	N	0.00814522
-	-	-	-	-	-	rs74660964	23726720	intronic	N	0.00941886
-	-	-	-	-	-	rs76832595	23726719	intronic	N	0.0100076
-	-	-	-	-	-	rs934370	23739018	intronic	N	0.0101973
-	-	-	-	-	-	rs9309130	23717593	intronic	N	0.0108073
-	-	-	-	-	-	rs6747761	23739461	intronic	N	0.0111546
-	-	-	-	-	-	rs1368081	23721145	intronic	N	0.0133354
-	-	-	-	-	-	rs1653753	23720965	intronic	N	0.0133392
-	-	-	-	-	-	rs1653750	23720629	intronic	N	0.0142508
-	-	-	-	-	-	rs1653759	23722541	intronic	N	0.0150494
-	-	-	-	-	-	rs1613177	23743160	intronic	N	0.0153585
-	-	-	-	-	-	rs1709328	23728311	intronic	N	0.0163111
-	-	-	-	-	-	rs6742202	23716694	intronic	N	0.0180719
-	-	-	-	-	-	rs11673875	23777944	intronic	N	0.0186636
-	-	-	-	-	-	rs1653754	23721300	intronic	N	0.0187925
-	-	-	-	-	-	rs11678752	23777557	intronic	N	0.0188553
-	-	-	-	-	-	rs1709331	23721302	intronic	N	0.0189784
-	-	-	-	-	-	rs1653751	23720762	intronic	N	0.0190783
-	-	-	-	-	-	rs6741991	23716543	intronic	N	0.0201626
-	-	-	-	-	-	rs79238629	23784088	intronic	N	0.0210917
-	-	-	-	-	-	rs1653774	23736322	intronic	N	0.0223657
-	-	-	-	-	-	rs12997821	23606177	upstream	N	0.0223828
-	-	-	-	-	-	rs4665620	23855666	intronic	N	0.0231531
-	-	-	-	-	-	rs1545008	23724590	intronic	N	0.0232635
-	-	-	-	-	-	rs7567043	23899095	intronic	N	0.0237969
-	-	-	-	-	-	rs1653768	23733274	intronic	N	0.0239898
-	-	-	-	-	-	rs6713979	23899876	intronic	N	0.0241464
-	-	-	-	-	-	rs6713865	23899807	intronic	N	0.0241743
-	-	-	-	-	-	rs6714016	23899948	intronic	N	0.0241756
-	-	-	-	-	-	rs4665619	23855480	intronic	N	0.0245723
-	-	-	-	-	-	rs1653769	23733367	intronic	N	0.0248123
-	-	-	-	-	-	rs55987381	23900938	intronic	N	0.0248164
-	-	-	-	-	-	rs12989910	23604612	upstream	N	0.0249341
-	-	-	-	-	-	rs72796106	23901362	intronic	N	0.0251819
-	-	-	-	-	-	rs35197507	23735315	intronic	N	0.0267814
-	-	-	-	-	-	rs72613818	23742418	intronic	N	0.02739
-	-	-	-	-	-	rs12712975	23741410	intronic	N	0.0289306
-	-	-	-	-	-	rs13030106	23632637	intronic	N	0.0316566
-	-	-	-	-	-	rs115697725	23903541	intronic	N	0.033926
-	-	-	-	-	-	rs1653777	23739798	intronic	N	0.0342039
-	-	-	-	-	-	rs34652618	23742773	intronic	N	0.0366391
-	-	-	-	-	-	rs934369	23738700	intronic	N	0.0374407
-	-	-	-	-	-	rs66523860	23880823	intronic	N	0.0374912
-	-	-	-	-	-	rs11694227	23840805	intronic	N	0.0381088
-	-	-	-	-	-	rs1862901	23886149	intronic	N	0.0408537
-	-	-	-	-	-	rs1709297	23740246	intronic	N	0.0423265
-	-	-	-	-	-	rs12986598	23633170	intronic	N	0.0425434
-	-	-	-	-	-	rs2551347	23912401	intronic	N	0.0428875
-	-	-	-	-	-	rs35480489	23612393	intronic	N	0.0432668
-	-	-	-	-	-	rs66983662	23879304	intronic	N	0.0438375
-	-	-	-	-	-	rs3795936	23879268	intronic	N	0.044037
-	-	-	-	-	-	rs7602557	23743735	intronic	N	0.044855
-	-	-	-	-	-	rs4574070	23617377	intronic	N	0.0479898
-	-	-	-	-	-	rs12616649	23890913	intronic	N	0.0486293
MFSD11	0.01387	0.397022	17	74733759	protein-coding gene	rs62086795	74757144	intronic	N	0.00413685
-	-	-	-	-	-	rs16969262	74762778	intronic	N	0.0130757
-	-	-	-	-	-	rs77893121	74765551	intronic	N	0.0140842
-	-	-	-	-	-	rs142307177	74766136	intronic	N	0.0145338
-	-	-	-	-	-	rs138409422	74778547	downstream	N	0.0146553
-	-	-	-	-	-	rs76721450	74738408	intronic	N	0.0152483
-	-	-	-	-	-	rs8073654	74746425	intronic	N	0.0191315
-	-	-	-	-	-	rs3744061	74733403	5UTR	N	0.0267037
-	-	-	-	-	-	rs4467113	74744926	intronic	N	0.0318329
-	-	-	-	-	-	rs77351634	74740817	intronic	N	0.033056
MRGPRX4	0.01392	0.397901	11	18194383	protein-coding gene	rs2403247	18193840	upstream	N	0.00514189
-	-	-	-	-	-	rs11024530	18194793	5UTR	N	0.00559145
-	-	-	-	-	-	rs10832893	18189856	upstream	N	0.00571946
-	-	-	-	-	-	rs5021257	18198880	downstream	N	0.006463
-	-	-	-	-	-	rs11024531	18194944	exonic	N	0.00651973
-	-	-	-	-	-	rs12791462	18197936	downstream	N	0.00665248
-	-	-	-	-	-	rs10832896	18196840	downstream	N	0.00745709
-	-	-	-	-	-	rs2860278	18192239	upstream	N	0.0388712
-	-	-	-	-	-	rs2468851	18189953	upstream	N	0.0417963
-	-	-	-	-	-	rs2445187	18189988	upstream	N	0.0417973
-	-	-	-	-	-	rs1840598	18190275	upstream	N	0.0418234
-	-	-	-	-	-	rs1968731	18193543	upstream	N	0.0424466
-	-	-	-	-	-	rs2246304	18192072	upstream	N	0.0429437
-	-	-	-	-	-	rs2246305	18192059	upstream	N	0.0429507
-	-	-	-	-	-	rs2860276	18192374	upstream	N	0.045141
-	-	-	-	-	-	rs1840597	18190403	upstream	N	0.0454534
-	-	-	-	-	-	rs1455790	18190532	upstream	N	0.0455564
-	-	-	-	-	-	rs2468852	18190768	upstream	N	0.0456507
-	-	-	-	-	-	rs1968732	18193469	upstream	N	0.0457557
-	-	-	-	-	-	rs2445186	18190998	upstream	N	0.0458519
-	-	-	-	-	-	rs2445183	18192148	upstream	N	0.0458628
-	-	-	-	-	-	rs2403248	18192524	upstream	N	0.0458936
-	-	-	-	-	-	rs1840596	18192694	upstream	N	0.0459168
-	-	-	-	-	-	rs2078066	18192836	upstream	N	0.0459293
-	-	-	-	-	-	rs2014694	18193020	upstream	N	0.0459597
-	-	-	-	-	-	rs1968730	18193826	upstream	N	0.0459601
-	-	-	-	-	-	rs1531105	18193305	upstream	N	0.0459804
-	-	-	-	-	-	rs2445182	18193562	upstream	N	0.0460463
-	-	-	-	-	-	rs1531104	18194083	upstream	N	0.0460742
-	-	-	-	-	-	rs1968729	18194068	upstream	N	0.0460808
-	-	-	-	-	-	rs2468855	18191263	upstream	N	0.0460991
-	-	-	-	-	-	rs2246055	18194187	upstream	N	0.0461018
-	-	-	-	-	-	rs2168364	18191319	upstream	N	0.0461391
-	-	-	-	-	-	rs2124376	18191546	upstream	N	0.0461404
-	-	-	-	-	-	rs2124375	18191589	upstream	N	0.0461427
-	-	-	-	-	-	rs2124377	18191415	upstream	N	0.0461485
-	-	-	-	-	-	rs2246395	18191831	upstream	N	0.0461805
-	-	-	-	-	-	rs2246388	18192015	upstream	N	0.0461881
-	-	-	-	-	-	rs2445180	18194878	exonic	N	0.0485874
-	-	-	-	-	-	rs2468774	18194827	exonic	N	0.0490575
OTOA	0.01401	0.398741	16	21716283	protein-coding gene	rs8061609	21710307	intronic	N	0.0054569
-	-	-	-	-	-	rs67920112	21733398	intronic	N	0.00547039
-	-	-	-	-	-	rs72782896	21733394	intronic	N	0.00547449
-	-	-	-	-	-	rs62044232	21714238	intronic	N	0.00555826
-	-	-	-	-	-	rs62045987	21767869	intronic	N	0.00720325
-	-	-	-	-	-	rs62044234	21743442	intronic	N	0.00980964
-	-	-	-	-	-	rs8050407	21740274	intronic	N	0.00998592
-	-	-	-	-	-	rs62045970	21744779	intronic	N	0.0100031
-	-	-	-	-	-	rs12597963	21739373	intronic	N	0.0104057
-	-	-	-	-	-	rs3054188	21717420	intronic	N	0.010474
-	-	-	-	-	-	rs17251122	21735741	intronic	N	0.0115243
-	-	-	-	-	-	rs12599452	21736511	intronic	N	0.0117427
-	-	-	-	-	-	rs62045971	21746642	intronic	N	0.0126746
-	-	-	-	-	-	rs28711934	21691077	intronic	N	0.0141695
-	-	-	-	-	-	rs58398187	21691587	intronic	N	0.0146854
-	-	-	-	-	-	rs8060699	21776797	downstream	N	0.014759
-	-	-	-	-	-	rs12445825	21690785	intronic	N	0.0160351
-	-	-	-	-	-	rs12445216	21690559	intronic	N	0.0162404
-	-	-	-	-	-	rs2124812	21683769	intronic	N	0.0169883
-	-	-	-	-	-	rs11860098	21689444	intronic	N	0.0171014
-	-	-	-	-	-	rs11640609	21688744	intronic	N	0.017338
-	-	-	-	-	-	rs12325441	21710678	intronic	N	0.0175029
-	-	-	-	-	-	rs28809505	21687741	intronic	N	0.0175084
-	-	-	-	-	-	rs28874396	21685695	intronic	N	0.0175499
-	-	-	-	-	-	rs11074499	21687108	intronic	N	0.0176807
-	-	-	-	-	-	rs11642751	21686893	intronic	N	0.0182252
-	-	-	-	-	-	rs7194128	21691471	intronic	N	0.0192908
-	-	-	-	-	-	rs7203113	21680493	intronic	N	0.0193904
-	-	-	-	-	-	rs34893860	21689218	intronic	N	0.0208049
-	-	-	-	-	-	rs28657714	21691945	intronic	N	0.0252032
-	-	-	-	-	-	rs145027265	21694092	intronic	N	0.0263803
-	-	-	-	-	-	rs7188803	21685030	intronic	N	0.0271529
-	-	-	-	-	-	rs57722722	21679308	intronic	N	0.0275102
-	-	-	-	-	-	rs386789734	21679307	intronic	N	0.0275125
-	-	-	-	-	-	rs398042074	21733418	intronic	N	0.0285776
-	-	-	-	-	-	rs68184103	21696080	intronic	N	0.0325551
-	-	-	-	-	-	rs462246	21770405	intronic	N	0.0356336
UNC5D	0.01402	0.398741	8	35401909	protein-coding gene	rs79524016	35270369	intronic	N	0.00515194
-	-	-	-	-	-	rs142512690	35277969	intronic	N	0.00586116
-	-	-	-	-	-	rs75499811	35289401	intronic	N	0.00593658
-	-	-	-	-	-	rs76116256	35286115	intronic	N	0.00675258
-	-	-	-	-	-	rs17257770	35290030	intronic	N	0.00918901
-	-	-	-	-	-	rs13252886	35187020	intronic	N	0.0144961
-	-	-	-	-	-	rs140106113	35458559	intronic	N	0.0166601
-	-	-	-	-	-	rs2980378	35185529	intronic	N	0.0169698
-	-	-	-	-	-	rs368627597	35461079	intronic	N	0.0170788
-	-	-	-	-	-	rs13280010	35263739	intronic	N	0.0174804
-	-	-	-	-	-	rs2067700	35433083	intronic	N	0.0180185
-	-	-	-	-	-	rs2579901	35439821	intronic	N	0.0183181
-	-	-	-	-	-	rs141580058	35462613	intronic	N	0.0185686
-	-	-	-	-	-	rs2980391	35213503	intronic	N	0.0185854
-	-	-	-	-	-	rs3044051	35122723	intronic	N	0.0187057
-	-	-	-	-	-	rs2589343	35443200	intronic	N	0.0188111
-	-	-	-	-	-	rs2589761	35429731	intronic	N	0.018976
-	-	-	-	-	-	rs2589335	35433440	intronic	N	0.0193415
-	-	-	-	-	-	rs3115003	35114086	intronic	N	0.0193611
-	-	-	-	-	-	rs13250741	35187021	intronic	N	0.0193964
-	-	-	-	-	-	rs2958249	35452196	intronic	N	0.0196541
-	-	-	-	-	-	rs2978569	35450913	intronic	N	0.019816
-	-	-	-	-	-	rs1439155	35442076	intronic	N	0.0198756
-	-	-	-	-	-	rs147988742	35463001	intronic	N	0.0199208
-	-	-	-	-	-	rs2978406	35463273	intronic	N	0.0199609
-	-	-	-	-	-	rs138017983	35436682	intronic	N	0.020054
-	-	-	-	-	-	rs2589334	35434461	intronic	N	0.0200556
-	-	-	-	-	-	rs2589747	35435967	intronic	N	0.0200561
-	-	-	-	-	-	rs2099682	35435588	intronic	N	0.0200563
-	-	-	-	-	-	rs2589762	35438975	intronic	N	0.0200685
-	-	-	-	-	-	rs145622758	35458682	intronic	N	0.0202277
-	-	-	-	-	-	rs13260977	35105155	intronic	N	0.0203077
-	-	-	-	-	-	rs2589336	35445579	intronic	N	0.0205037
-	-	-	-	-	-	rs1898828	35443295	intronic	N	0.0206421
-	-	-	-	-	-	rs7006157	35231704	intronic	N	0.0207268
-	-	-	-	-	-	rs2958248	35450963	intronic	N	0.0210786
-	-	-	-	-	-	rs2589346	35439799	intronic	N	0.0211014
-	-	-	-	-	-	rs2589755	35433621	intronic	N	0.0214147
-	-	-	-	-	-	rs398047178	35248007	intronic	N	0.0216245
-	-	-	-	-	-	rs2589351	35438316	intronic	N	0.0216835
-	-	-	-	-	-	rs2589352	35438200	intronic	N	0.0216865
-	-	-	-	-	-	rs2579903	35442313	intronic	N	0.02173
-	-	-	-	-	-	rs2958252	35463793	intronic	N	0.0217717
-	-	-	-	-	-	rs2579904	35442616	intronic	N	0.0217796
-	-	-	-	-	-	rs13282746	35266592	intronic	N	0.0218168
-	-	-	-	-	-	rs141027217	35462127	intronic	N	0.0218486
-	-	-	-	-	-	rs187774287	35462095	intronic	N	0.0218515
-	-	-	-	-	-	rs1819087	35123191	intronic	N	0.0220318
-	-	-	-	-	-	rs2950904	35120864	intronic	N	0.0221566
-	-	-	-	-	-	rs2950903	35120897	intronic	N	0.0223265
-	-	-	-	-	-	rs2589746	35436036	intronic	N	0.0225078
-	-	-	-	-	-	rs12679885	35108511	intronic	N	0.0228475
-	-	-	-	-	-	rs3108625	35113194	intronic	N	0.0228813
-	-	-	-	-	-	rs3108622	35114615	intronic	N	0.0228977
-	-	-	-	-	-	rs3115004	35115001	intronic	N	0.0228987
-	-	-	-	-	-	rs2950905	35117665	intronic	N	0.0230425
-	-	-	-	-	-	rs5000056	35175314	intronic	N	0.0232907
-	-	-	-	-	-	rs2918976	35456881	intronic	N	0.0234086
-	-	-	-	-	-	rs2950924	35181638	intronic	N	0.0236007
-	-	-	-	-	-	rs2958251	35454104	intronic	N	0.0238225
-	-	-	-	-	-	rs3115002	35103408	intronic	N	0.0242714
-	-	-	-	-	-	rs1439160	35429924	intronic	N	0.0242851
-	-	-	-	-	-	rs2405809	35107454	intronic	N	0.0243522
-	-	-	-	-	-	rs398047176	35102286	intronic	N	0.0245
-	-	-	-	-	-	rs2978568	35450876	intronic	N	0.0246092
-	-	-	-	-	-	rs139942721	35136103	intronic	N	0.0248125
-	-	-	-	-	-	rs2405810	35118625	intronic	N	0.0252652
-	-	-	-	-	-	rs2950892	35161875	intronic	N	0.0272197
-	-	-	-	-	-	rs2056761	35102627	intronic	N	0.0272803
-	-	-	-	-	-	rs2950901	35174099	intronic	N	0.0273794
-	-	-	-	-	-	rs34230123	35143492	intronic	N	0.0275286
-	-	-	-	-	-	rs2950909	35144523	intronic	N	0.0275286
-	-	-	-	-	-	rs1534587	35142956	intronic	N	0.0276984
-	-	-	-	-	-	rs2980403	35158574	intronic	N	0.0277475
-	-	-	-	-	-	rs2950893	35162040	intronic	N	0.0277808
-	-	-	-	-	-	rs1997312	35130013	intronic	N	0.0277931
-	-	-	-	-	-	rs2980406	35174828	intronic	N	0.0279977
-	-	-	-	-	-	rs13282296	35163435	intronic	N	0.0283471
-	-	-	-	-	-	rs2918958	35468566	intronic	N	0.0283734
-	-	-	-	-	-	rs2950895	35165517	intronic	N	0.0284241
-	-	-	-	-	-	rs2950897	35169031	intronic	N	0.0285642
-	-	-	-	-	-	rs2950898	35169924	intronic	N	0.0285988
-	-	-	-	-	-	rs2980408	35171109	intronic	N	0.0286526
-	-	-	-	-	-	rs2056769	35111603	intronic	N	0.0288589
-	-	-	-	-	-	rs3108619	35176555	intronic	N	0.0292266
-	-	-	-	-	-	rs62651827	35105848	intronic	N	0.0299575
-	-	-	-	-	-	rs2978573	35469683	intronic	N	0.0318555
-	-	-	-	-	-	rs3114999	35163119	intronic	N	0.0337751
-	-	-	-	-	-	rs77944397	35173108	intronic	N	0.0352573
-	-	-	-	-	-	rs2918959	35469761	intronic	N	0.0352851
-	-	-	-	-	-	rs17341438	35201697	intronic	N	0.0370111
-	-	-	-	-	-	rs4352847	35518821	intronic	N	0.0377477
-	-	-	-	-	-	rs1946745	35522772	intronic	N	0.0379711
-	-	-	-	-	-	rs1528710	35247393	intronic	N	0.039279
-	-	-	-	-	-	rs2589763	35438155	intronic	N	0.0397291
-	-	-	-	-	-	rs10595155	35091735	upstream	N	0.0419237
-	-	-	-	-	-	rs11997743	35248941	intronic	N	0.0427505
-	-	-	-	-	-	rs6991984	35188584	intronic	N	0.0430227
-	-	-	-	-	-	rs10503979	35256082	intronic	N	0.0431749
-	-	-	-	-	-	rs7839131	35252912	intronic	N	0.0442098
-	-	-	-	-	-	rs10954987	35258989	intronic	N	0.0442456
-	-	-	-	-	-	rs34399825	35250752	intronic	N	0.0447455
-	-	-	-	-	-	rs7013157	35245285	intronic	N	0.0454406
-	-	-	-	-	-	rs1609345	35249877	intronic	N	0.0455081
-	-	-	-	-	-	rs1358563	35225864	intronic	N	0.046093
-	-	-	-	-	-	rs12541372	35195399	intronic	N	0.0462082
-	-	-	-	-	-	rs10110454	35197936	intronic	N	0.0464383
-	-	-	-	-	-	rs33959311	35233069	intronic	N	0.0469614
-	-	-	-	-	-	rs7817194	35207483	intronic	N	0.0475687
-	-	-	-	-	-	rs7827072	35195079	intronic	N	0.0477088
-	-	-	-	-	-	rs1919346	35211457	intronic	N	0.0486251
-	-	-	-	-	-	rs1358564	35225661	intronic	N	0.0494227
-	-	-	-	-	-	rs4739302	35214321	intronic	N	0.0494792
-	-	-	-	-	-	rs6997453	35216156	intronic	N	0.0494976
-	-	-	-	-	-	rs10113220	35219127	intronic	N	0.0495007
-	-	-	-	-	-	rs1528716	35222295	intronic	N	0.0495038
-	-	-	-	-	-	rs4739402	35228273	intronic	N	0.0495253
-	-	-	-	-	-	rs7829022	35257775	intronic	N	0.0496054
-	-	-	-	-	-	rs7827646	35262831	intronic	N	0.0496288
-	-	-	-	-	-	rs1554864	35238408	intronic	N	0.0499997
LRRC46	0.01402	0.398741	17	45909035	protein-coding gene	rs7220630	45905776	intronic	N	0.00472691
-	-	-	-	-	-	rs55916822	45906599	5UTR	N	0.00528683
-	-	-	-	-	-	rs138041296	45910837	intronic	N	0.00830312
FUT6	0.01404	0.398741	19	5830418	protein-coding gene	rs61147939	5831672	exonic	N	0.0018225
-	-	-	-	-	-	rs10853991	5828910	downstream	N	0.00195196
-	-	-	-	-	-	rs12460874	5833967	intronic	N	0.0026141
-	-	-	-	-	-	rs778810	5828921	downstream	N	0.00607748
-	-	-	-	-	-	rs874232	5843609	3UTR	N	0.00728247
-	-	-	-	-	-	rs148112183	5828939	downstream	N	0.00750331
-	-	-	-	-	-	rs10420107	5833279	intronic	N	0.008873
-	-	-	-	-	-	rs6510859	5825820	intronic	N	0.0126312
-	-	-	-	-	-	rs145275499	5836856	intronic	N	0.0140676
-	-	-	-	-	-	rs17271883	5834212	intronic	N	0.0155538
-	-	-	-	-	-	rs112313064	5831724	exonic	N	0.0156176
-	-	-	-	-	-	rs778809	5830302	downstream	N	0.0157588
-	-	-	-	-	-	rs11305548	5834148	intronic	N	0.0167431
-	-	-	-	-	-	rs778805	5832209	exonic	N	0.0180768
-	-	-	-	-	-	rs3859563	5833037	intronic	N	0.0190958
-	-	-	-	-	-	rs3760774	5841462	upstream	N	0.0201775
-	-	-	-	-	-	rs12982233	5842220	upstream	N	0.0240183
-	-	-	-	-	-	rs3760771	5842169	upstream	N	0.0274383
-	-	-	-	-	-	rs35222081	5837511	intronic	N	0.0280542
-	-	-	-	-	-	rs3916080	5832899	5UTR	N	0.0292212
-	-	-	-	-	-	rs11666494	5829592	downstream	N	0.0298991
-	-	-	-	-	-	rs60383067	5837285	intronic	N	0.0300398
-	-	-	-	-	-	rs34940903	5833949	intronic	N	0.0307771
-	-	-	-	-	-	rs12986368	5830922	3UTR	N	0.0323267
-	-	-	-	-	-	rs35845041	5830799	3UTR	N	0.0335737
-	-	-	-	-	-	rs9807877	5832589	5UTR	N	0.0340813
ANKRD60	0.01412	0.400168	20	56791181	protein-coding gene	rs8122848	56796266	intronic	N	0.00305662
-	-	-	-	-	-	rs8121538	56795981	intronic	N	0.00367301
-	-	-	-	-	-	rs500338	56786902	downstream	N	0.00601098
-	-	-	-	-	-	rs3215940	56791111	downstream	N	0.00625175
-	-	-	-	-	-	rs841729	56787013	downstream	N	0.00638608
-	-	-	-	-	-	rs588749	56786596	downstream	N	0.0068605
-	-	-	-	-	-	rs137953700	56792089	3UTR	N	0.0106183
-	-	-	-	-	-	rs6026132	56788088	downstream	N	0.0161164
-	-	-	-	-	-	rs34198313	56788029	downstream	N	0.0170921
-	-	-	-	-	-	rs4811969	56787336	downstream	N	0.0207798
-	-	-	-	-	-	rs521615	56796267	intronic	N	0.0496405
DBNL	0.01414	0.400168	7	44084300	protein-coding gene	rs6463215	44102863	3UTR	N	0.0237462
-	-	-	-	-	-	rs61756062	44104788	exonic	N	0.0372432
-	-	-	-	-	-	rs79522753	44083575	upstream	N	0.0391744
-	-	-	-	-	-	rs76890220	44089620	intronic	N	0.0401202
-	-	-	-	-	-	rs138664857	44087618	intronic	N	0.0403143
-	-	-	-	-	-	rs139858700	44093555	intronic	N	0.0408752
-	-	-	-	-	-	rs11762429	44111258	downstream	N	0.0462697
-	-	-	-	-	-	rs11764344	44109707	upstream	N	0.0464302
-	-	-	-	-	-	rs7779139	44112694	exonic	N	0.0466584
-	-	-	-	-	-	rs11768100	44102956	3UTR	N	0.0478682
-	-	-	-	-	-	rs6969124	44094072	intronic	N	0.0479626
-	-	-	-	-	-	rs10951755	44092723	intronic	N	0.0489358
-	-	-	-	-	-	rs62458754	44103604	3UTR	N	0.0490756
-	-	-	-	-	-	rs7793969	44087739	intronic	N	0.0491557
-	-	-	-	-	-	rs11766481	44095999	intronic	N	0.0498401
AVIL	0.01422	0.401726	12	58191159	protein-coding gene	rs2307097	58195801	intronic	N	0.00458444
-	-	-	-	-	-	rs2277326	58202419	intronic	N	0.00462736
-	-	-	-	-	-	rs10877020	58188014	intronic	N	0.00584744
-	-	-	-	-	-	rs3816896	58195773	intronic	N	0.00595616
-	-	-	-	-	-	rs1021469	58208164	intronic	N	0.0200496
-	-	-	-	-	-	rs1875124	58196802	intronic	N	0.0215414
-	-	-	-	-	-	rs11172343	58188157	intronic	N	0.0232943
-	-	-	-	-	-	rs11172342	58187758	intronic	N	0.0233876
-	-	-	-	-	-	rs4301823	58186594	intronic	N	0.0249841
-	-	-	-	-	-	rs10783848	58196528	3UTR	N	0.0288412
-	-	-	-	-	-	rs10783847	58196447	3UTR	N	0.0288594
-	-	-	-	-	-	rs11172350	58213272	upstream	N	0.0291873
-	-	-	-	-	-	rs11172344	58193448	intronic	N	0.0296178
-	-	-	-	-	-	rs61425752	58206498	intronic	N	0.0300173
-	-	-	-	-	-	rs7965287	58188696	intronic	N	0.0309091
-	-	-	-	-	-	rs3825079	58203354	intronic	N	0.0316169
-	-	-	-	-	-	rs11172349	58212528	upstream	N	0.0337133
-	-	-	-	-	-	rs11172351	58213485	upstream	N	0.0385676
OR51F2	0.01425	0.401726	11	4842550	protein-coding gene	rs17328039	4840438	intronic	N	0.00186923
-	-	-	-	-	-	rs17328191	4844040	intronic	N	0.0165037
OR51G2	0.01426	0.401726	11	4933817	protein-coding gene	rs7941509	4928866	exonic	N	0.00350338
-	-	-	-	-	-	rs2570587	4944315	intronic	N	0.0266674
-	-	-	-	-	-	rs2595978	4937040	intronic	N	0.0412767
-	-	-	-	-	-	rs11034672	4944500	intronic	N	0.041414
-	-	-	-	-	-	rs2595977	4937319	intronic	N	0.0415353
-	-	-	-	-	-	rs2595976	4938413	intronic	N	0.0419159
-	-	-	-	-	-	rs16907312	4936613	exonic	N	0.0419401
-	-	-	-	-	-	rs2570580	4938352	intronic	N	0.042368
-	-	-	-	-	-	rs10836954	4945229	exonic	N	0.0433528
-	-	-	-	-	-	rs10836950	4944286	intronic	N	0.0437221
-	-	-	-	-	-	rs10836949	4943671	intronic	N	0.0437719
-	-	-	-	-	-	rs9633907	4937943	intronic	N	0.0461263
-	-	-	-	-	-	rs7116979	4937101	intronic	N	0.0494347
RBL2	0.01429	0.401819	16	53469530	protein-coding gene	rs8057808	53520613	intronic	N	0.00520435
-	-	-	-	-	-	rs7184800	53509131	intronic	N	0.00528947
-	-	-	-	-	-	rs145659919	53467042	upstream	N	0.00586779
-	-	-	-	-	-	rs60420081	53520804	intronic	N	0.00618457
-	-	-	-	-	-	rs16952242	53474250	intronic	N	0.00627703
-	-	-	-	-	-	rs139253972	53477732	intronic	N	0.00636222
-	-	-	-	-	-	rs72801817	53474568	intronic	N	0.00636591
-	-	-	-	-	-	rs72801821	53479652	intronic	N	0.00641327
-	-	-	-	-	-	rs72801832	53491171	intronic	N	0.00692172
-	-	-	-	-	-	rs149745705	53482072	intronic	N	0.00696293
-	-	-	-	-	-	rs66521736	53493346	intronic	N	0.00699709
-	-	-	-	-	-	rs113335556	53514820	intronic	N	0.00710027
-	-	-	-	-	-	rs8044205	53515093	intronic	N	0.00710316
-	-	-	-	-	-	rs8058684	53515118	intronic	N	0.00710316
-	-	-	-	-	-	rs111232287	53483417	intronic	N	0.0072123
-	-	-	-	-	-	rs62048520	53491095	intronic	N	0.00721889
-	-	-	-	-	-	rs7189726	53497774	intronic	N	0.00723156
-	-	-	-	-	-	rs72801853	53516824	intronic	N	0.00727593
-	-	-	-	-	-	rs72801854	53517242	intronic	N	0.00727745
-	-	-	-	-	-	rs8054299	53498655	intronic	N	0.00730019
-	-	-	-	-	-	rs11540358	53503943	exonic	N	0.0079138
-	-	-	-	-	-	rs16952251	53483138	intronic	N	0.0158207
SEMA3F	0.01432	0.401874	3	50196451	protein-coding gene	rs117239638	50202380	intronic	N	0.00485807
-	-	-	-	-	-	rs3774751	50209053	intronic	N	0.0180048
-	-	-	-	-	-	rs3774749	50207227	intronic	N	0.0190372
-	-	-	-	-	-	rs3774745	50204745	intronic	N	0.0193481
-	-	-	-	-	-	rs13085567	50217654	intronic	N	0.0222488
-	-	-	-	-	-	rs67627084	50216114	intronic	N	0.022274
-	-	-	-	-	-	rs11717349	50223977	intronic	N	0.0236439
-	-	-	-	-	-	rs2073726	50223593	intronic	N	0.0238258
-	-	-	-	-	-	rs3774750	50208406	intronic	N	0.0245469
-	-	-	-	-	-	rs9858059	50227871	upstream	N	0.029181
-	-	-	-	-	-	rs73080980	50196533	5UTR	N	0.0298314
-	-	-	-	-	-	rs11711407	50225029	intronic	N	0.0306124
-	-	-	-	-	-	rs3755831	50228767	upstream	N	0.0327944
-	-	-	-	-	-	rs2624839	50202231	intronic	N	0.0488723
OR11A1	0.01441	0.402813	6	29393280	protein-coding gene	rs181615749	29395567	intronic	N	0.00672294
RILPL2	0.01441	0.402813	12	123899585	protein-coding gene	rs28404303	123905628	intronic	N	0.0137004
-	-	-	-	-	-	rs28713448	123901480	intronic	N	0.0182578
-	-	-	-	-	-	rs1660	123900107	3UTR	N	0.019081
-	-	-	-	-	-	rs1662	123900136	3UTR	N	0.0197431
-	-	-	-	-	-	rs28520455	123909610	intronic	N	0.0237331
-	-	-	-	-	-	rs76355364	123901621	intronic	N	0.0242062
-	-	-	-	-	-	rs80104078	123899509	downstream	N	0.0254453
-	-	-	-	-	-	rs146898200	123901058	intronic	N	0.0260331
-	-	-	-	-	-	rs77258915	123902201	intronic	N	0.028596
-	-	-	-	-	-	rs58491161	123902801	intronic	N	0.0304778
-	-	-	-	-	-	rs2048617	123905185	intronic	N	0.035314
-	-	-	-	-	-	rs73216937	123909289	intronic	N	0.0435258
-	-	-	-	-	-	rs10711365	123909466	intronic	N	0.0440094
MRPL10	0.01442	0.402813	17	45900637	protein-coding gene	rs7220630	45905776	intronic	N	0.00472691
-	-	-	-	-	-	rs77845806	45899924	upstream	N	0.0047509
-	-	-	-	-	-	rs55916822	45906599	5UTR	N	0.00528683
-	-	-	-	-	-	rs138041296	45910837	intronic	N	0.00830312
ALK	0.01454	0.404911	2	29415639	protein-coding gene	rs1615183	29435447	intronic	N	0.000237223
-	-	-	-	-	-	rs10627186	29434213	intronic	N	0.000375195
-	-	-	-	-	-	rs1625283	29436633	intronic	N	0.000424701
-	-	-	-	-	-	rs1630306	29437182	intronic	N	0.00043883
-	-	-	-	-	-	rs2879456	29441435	intronic	N	0.000440632
-	-	-	-	-	-	rs6723311	29447253	intronic	N	0.000545899
-	-	-	-	-	-	rs1728827	29435897	intronic	N	0.000709942
-	-	-	-	-	-	rs11676341	29639680	intronic	N	0.000726724
-	-	-	-	-	-	rs11674942	29638906	intronic	N	0.000772248
-	-	-	-	-	-	rs11679288	29641213	intronic	N	0.000869184
-	-	-	-	-	-	rs398080128	29637788	intronic	N	0.000873028
-	-	-	-	-	-	rs77199996	29642013	intronic	N	0.000918623
-	-	-	-	-	-	rs7562130	29636299	intronic	N	0.00127032
-	-	-	-	-	-	rs6749113	29639013	intronic	N	0.0017698
-	-	-	-	-	-	rs6711746	29438549	intronic	N	0.00193385
-	-	-	-	-	-	rs3832036	29430942	intronic	N	0.0019837
-	-	-	-	-	-	rs3820712	29430519	intronic	N	0.00259588
-	-	-	-	-	-	rs35787487	29450684	intronic	N	0.00273701
-	-	-	-	-	-	rs59494398	29631732	intronic	N	0.00277508
-	-	-	-	-	-	rs73920732	29431575	intronic	N	0.0027895
-	-	-	-	-	-	rs13386033	29428846	intronic	N	0.00286113
-	-	-	-	-	-	rs7603208	29636467	intronic	N	0.00290005
-	-	-	-	-	-	rs17007671	29422726	intronic	N	0.00295551
-	-	-	-	-	-	rs145327317	29427391	intronic	N	0.00296375
-	-	-	-	-	-	rs7421353	29641874	intronic	N	0.00301955
-	-	-	-	-	-	rs10191911	29642015	intronic	N	0.0030351
-	-	-	-	-	-	rs3738868	29432625	intronic	N	0.00303849
-	-	-	-	-	-	rs59390070	29632981	intronic	N	0.0030457
-	-	-	-	-	-	rs13387847	29426938	intronic	N	0.00307096
-	-	-	-	-	-	rs3738867	29432776	intronic	N	0.00307283
-	-	-	-	-	-	rs6724013	29426501	intronic	N	0.00313725
-	-	-	-	-	-	rs10439519	29425873	intronic	N	0.00320466
-	-	-	-	-	-	rs1026278	29413366	downstream	N	0.00322578
-	-	-	-	-	-	rs7606022	29636395	intronic	N	0.00325229
-	-	-	-	-	-	rs1026277	29413294	downstream	N	0.00334501
-	-	-	-	-	-	rs2276550	29446184	intronic	N	0.00345471
-	-	-	-	-	-	rs34418741	29424920	intronic	N	0.00347244
-	-	-	-	-	-	rs4666176	29424004	intronic	N	0.00351201
-	-	-	-	-	-	rs5017875	29413144	downstream	N	0.00356244
-	-	-	-	-	-	rs12467655	29423709	intronic	N	0.00362673
-	-	-	-	-	-	rs3924613	29440916	intronic	N	0.00387701
-	-	-	-	-	-	rs4666177	29424089	intronic	N	0.00389922
-	-	-	-	-	-	rs1534545	29444076	intronic	N	0.00393697
-	-	-	-	-	-	rs201084420	29413138	downstream	N	0.00395256
-	-	-	-	-	-	rs11127205	29425620	intronic	N	0.00399833
-	-	-	-	-	-	rs12621570	29424715	intronic	N	0.00400836
-	-	-	-	-	-	rs4041427	29413145	downstream	N	0.00407885
-	-	-	-	-	-	rs3820710	29435478	intronic	N	0.00416827
-	-	-	-	-	-	rs35516034	29423664	intronic	N	0.00428592
-	-	-	-	-	-	rs12464031	29423661	intronic	N	0.00429425
-	-	-	-	-	-	rs62640421	29440025	intronic	N	0.00434295
-	-	-	-	-	-	rs1073319	29440454	intronic	N	0.00434746
-	-	-	-	-	-	rs3738870	29420315	intronic	N	0.00455529
-	-	-	-	-	-	rs7587574	29412717	downstream	N	0.00463444
-	-	-	-	-	-	rs4666172	29417301	intronic	N	0.00465382
-	-	-	-	-	-	rs553160729	29439814	intronic	N	0.00467881
-	-	-	-	-	-	rs1881420	29416481	exonic	N	0.0047755
-	-	-	-	-	-	rs2278879	29414986	downstream	N	0.00486162
-	-	-	-	-	-	rs12619135	29416946	intronic	N	0.0049445
-	-	-	-	-	-	rs10194138	29444656	intronic	N	0.00497178
-	-	-	-	-	-	rs12151501	29434641	intronic	N	0.00501228
-	-	-	-	-	-	rs11687657	29444726	intronic	N	0.00507692
-	-	-	-	-	-	rs3768672	29417948	intronic	N	0.00516619
-	-	-	-	-	-	rs11690326	29443125	intronic	N	0.00528856
-	-	-	-	-	-	rs11687940	29442997	intronic	N	0.00529326
-	-	-	-	-	-	rs13428329	29418314	intronic	N	0.00538209
-	-	-	-	-	-	rs3795850	29445458	exonic	N	0.00565921
-	-	-	-	-	-	rs6752943	29421497	intronic	N	0.00568868
-	-	-	-	-	-	rs4665446	29443373	intronic	N	0.00578612
-	-	-	-	-	-	rs13015783	29434500	intronic	N	0.00584838
-	-	-	-	-	-	rs11689436	29445982	intronic	N	0.00586645
-	-	-	-	-	-	rs12997875	29434339	intronic	N	0.00592632
-	-	-	-	-	-	rs34112561	29435617	intronic	N	0.00596112
-	-	-	-	-	-	rs372769158	29416025	3UTR	N	0.0060097
-	-	-	-	-	-	rs117584278	29425166	intronic	N	0.00616643
-	-	-	-	-	-	rs2278880	29415014	downstream	N	0.0062024
-	-	-	-	-	-	rs10181879	29435763	intronic	N	0.00623729
-	-	-	-	-	-	rs11896862	29441708	intronic	N	0.00659417
-	-	-	-	-	-	rs2290366	29414571	downstream	N	0.00685883
-	-	-	-	-	-	rs4666179	29433205	intronic	N	0.00688424
-	-	-	-	-	-	rs2278878	29414782	downstream	N	0.00690245
-	-	-	-	-	-	rs66523332	29415145	downstream	N	0.00693995
-	-	-	-	-	-	rs11683248	29448846	intronic	N	0.00754371
-	-	-	-	-	-	rs1670284	29419591	intronic	N	0.00763386
-	-	-	-	-	-	rs34938026	29812342	intronic	N	0.0079436
-	-	-	-	-	-	rs11127206	29431807	intronic	N	0.00798349
-	-	-	-	-	-	rs12999369	29435058	intronic	N	0.00847366
-	-	-	-	-	-	rs11683118	29439710	intronic	N	0.00941434
-	-	-	-	-	-	rs2290364	29413761	downstream	N	0.00988196
-	-	-	-	-	-	rs1881421	29416366	exonic	N	0.0101859
-	-	-	-	-	-	rs6709279	29417782	intronic	N	0.010197
-	-	-	-	-	-	rs11127208	29437990	intronic	N	0.0104736
-	-	-	-	-	-	rs72790262	29434197	intronic	N	0.0123758
-	-	-	-	-	-	rs62131138	29809027	intronic	N	0.012564
-	-	-	-	-	-	rs4622670	29446202	intronic	N	0.0137898
-	-	-	-	-	-	rs1670289	29434034	intronic	N	0.0138991
-	-	-	-	-	-	rs12998454	29954652	intronic	N	0.0142407
-	-	-	-	-	-	rs4665447	29446721	5UTR	N	0.0144775
-	-	-	-	-	-	rs1670288	29434987	intronic	N	0.0155206
-	-	-	-	-	-	rs2924372	29435728	intronic	N	0.0165667
-	-	-	-	-	-	rs2924371	29437509	intronic	N	0.0168436
-	-	-	-	-	-	rs1670287	29435846	intronic	N	0.0171005
-	-	-	-	-	-	rs1728831	29437831	intronic	N	0.017115
-	-	-	-	-	-	rs35551293	29435047	intronic	N	0.0174208
-	-	-	-	-	-	rs11885445	29438655	intronic	N	0.0181341
-	-	-	-	-	-	rs11685486	29651030	intronic	N	0.0181516
-	-	-	-	-	-	rs1881419	29449526	intronic	N	0.0190997
-	-	-	-	-	-	rs11692398	29650870	intronic	N	0.0196479
-	-	-	-	-	-	rs10167952	29809505	intronic	N	0.0207384
-	-	-	-	-	-	rs1534547	29442189	intronic	N	0.0212282
-	-	-	-	-	-	rs1670286	29438333	intronic	N	0.0227619
-	-	-	-	-	-	rs56174815	29652980	intronic	N	0.0235302
-	-	-	-	-	-	rs4666182	29445798	intronic	N	0.0235893
-	-	-	-	-	-	rs6744522	29449423	intronic	N	0.0250335
-	-	-	-	-	-	rs1569156	29444095	intronic	N	0.0273175
-	-	-	-	-	-	rs4233734	29637040	intronic	N	0.027647
-	-	-	-	-	-	rs7590597	29654953	intronic	N	0.0297564
-	-	-	-	-	-	rs80152976	29443749	intronic	N	0.0300343
-	-	-	-	-	-	rs2541185	29979053	intronic	N	0.0309472
-	-	-	-	-	-	rs12618159	29650736	intronic	N	0.0340229
-	-	-	-	-	-	rs2339380	29453252	intronic	N	0.0368008
-	-	-	-	-	-	rs2001261	29454090	intronic	N	0.0373245
-	-	-	-	-	-	rs11675140	29656932	intronic	N	0.0460994
-	-	-	-	-	-	rs4665448	29455767	intronic	N	0.0487059
C1GALT1C1L	0.01456	0.404911	2	43902289	protein-coding gene	rs6747339	43897500	intronic	N	0.00297825
-	-	-	-	-	-	rs11889742	43898421	intronic	N	0.00341289
-	-	-	-	-	-	rs4635572	43898629	intronic	N	0.00443574
-	-	-	-	-	-	rs2888880	43898927	intronic	N	0.00471944
-	-	-	-	-	-	rs2374572	43898966	intronic	N	0.00475691
-	-	-	-	-	-	rs2163652	43899918	intronic	N	0.00480505
-	-	-	-	-	-	rs12994462	43904862	intronic	N	0.00481078
-	-	-	-	-	-	rs2060169	43899588	intronic	N	0.00496082
-	-	-	-	-	-	rs144325829	43904939	intronic	N	0.00522237
-	-	-	-	-	-	rs34770035	43905297	intronic	N	0.00646832
-	-	-	-	-	-	rs61466844	43905525	intronic	N	0.00652402
-	-	-	-	-	-	rs13001672	43905722	intronic	N	0.00667587
-	-	-	-	-	-	rs10198343	43906535	intronic	N	0.00695131
-	-	-	-	-	-	rs374772117	43905089	intronic	N	0.0069637
-	-	-	-	-	-	rs7574610	43907291	intronic	N	0.00719895
-	-	-	-	-	-	rs182588705	43905073	intronic	N	0.00723122
-	-	-	-	-	-	rs371238963	43905088	intronic	N	0.00724463
-	-	-	-	-	-	rs10191033	43907955	intronic	N	0.00728039
-	-	-	-	-	-	rs7575203	43907796	intronic	N	0.00784575
-	-	-	-	-	-	rs10178541	43907938	intronic	N	0.00798265
-	-	-	-	-	-	rs7560838	43907630	intronic	N	0.0406267
CTXND1	0.01456	0.404911	15	80487822	protein-coding gene	rs8026850	80495910	intronic	N	0.00999548
-	-	-	-	-	-	rs1865998	80484933	downstream	N	0.0105371
-	-	-	-	-	-	rs1020057	80483775	downstream	N	0.0114734
-	-	-	-	-	-	rs1020056	80484087	downstream	N	0.0114831
-	-	-	-	-	-	rs2114707	80493902	3UTR	N	0.0118072
-	-	-	-	-	-	rs11858089	80491062	3UTR	N	0.0133834
-	-	-	-	-	-	rs77306418	80543469	intronic	N	0.0138192
-	-	-	-	-	-	rs76138390	80543897	intronic	N	0.0141947
-	-	-	-	-	-	rs6495482	80501035	intronic	N	0.0145051
-	-	-	-	-	-	rs2114711	80499991	intronic	N	0.0147721
-	-	-	-	-	-	rs6495481	80500456	intronic	N	0.0157228
-	-	-	-	-	-	rs1437224	80543873	intronic	N	0.0172583
-	-	-	-	-	-	rs990226	80539622	intronic	N	0.0244718
-	-	-	-	-	-	rs4778774	80546559	upstream	N	0.0282494
-	-	-	-	-	-	rs750367	80537625	intronic	N	0.0283058
-	-	-	-	-	-	rs28676692	80518125	intronic	N	0.0301564
-	-	-	-	-	-	rs74582838	80545796	upstream	N	0.0341853
-	-	-	-	-	-	rs10851927	80495446	intronic	N	0.0346906
-	-	-	-	-	-	rs11320838	80494550	intronic	N	0.0357544
-	-	-	-	-	-	rs990225	80539598	intronic	N	0.0359645
-	-	-	-	-	-	rs11637194	80494256	exonic	N	0.0367431
-	-	-	-	-	-	rs34392733	80486539	downstream	N	0.0418684
-	-	-	-	-	-	rs140076146	80488621	3UTR	N	0.0498038
SCIN	0.01468	0.407475	7	12629147	protein-coding gene	rs57805173	12606279	upstream	N	0.000618062
-	-	-	-	-	-	rs138629911	12606281	upstream	N	0.000618283
-	-	-	-	-	-	rs11558844	12627005	intronic	N	0.000695487
-	-	-	-	-	-	rs150534758	12606278	upstream	N	0.000700818
-	-	-	-	-	-	rs17283717	12620804	exonic	N	0.000777491
-	-	-	-	-	-	rs2240574	12610937	intronic	N	0.000894946
-	-	-	-	-	-	rs2240572	12610594	exonic	N	0.000907223
-	-	-	-	-	-	rs7804260	12608263	upstream	N	0.000911906
-	-	-	-	-	-	rs73062639	12619368	intronic	N	0.000919851
-	-	-	-	-	-	rs141680155	12606256	upstream	N	0.00093097
-	-	-	-	-	-	rs7811582	12612681	intronic	N	0.000938755
-	-	-	-	-	-	rs6460966	12605736	upstream	N	0.000943181
-	-	-	-	-	-	rs73062611	12607548	upstream	N	0.00104362
-	-	-	-	-	-	rs3735223	12609460	upstream	N	0.00109717
-	-	-	-	-	-	rs3735222	12609679	upstream	N	0.00109945
-	-	-	-	-	-	rs1034856	12613252	intronic	N	0.00110947
-	-	-	-	-	-	rs4458754	12613059	intronic	N	0.00111041
-	-	-	-	-	-	rs7803810	12607971	upstream	N	0.00111491
-	-	-	-	-	-	rs56760264	12607308	upstream	N	0.00114118
-	-	-	-	-	-	rs55999874	12615133	intronic	N	0.00114753
-	-	-	-	-	-	rs55829483	12617224	intronic	N	0.00123315
-	-	-	-	-	-	rs17355921	12623620	intronic	N	0.00125882
-	-	-	-	-	-	rs56357458	12629620	intronic	N	0.00194492
-	-	-	-	-	-	rs6967031	12631920	intronic	N	0.0021851
-	-	-	-	-	-	rs56131067	12633955	intronic	N	0.00315415
-	-	-	-	-	-	rs1118998	12632767	intronic	N	0.00367951
-	-	-	-	-	-	rs144069294	12615992	intronic	N	0.00650924
-	-	-	-	-	-	rs2529786	12671602	intronic	N	0.00758856
-	-	-	-	-	-	rs740415	12672870	intronic	N	0.00901392
-	-	-	-	-	-	rs2529787	12672053	intronic	N	0.00940978
-	-	-	-	-	-	rs1129315	12626638	intronic	N	0.0124197
-	-	-	-	-	-	rs1859989	12606847	upstream	N	0.0125922
-	-	-	-	-	-	rs1859990	12606852	upstream	N	0.0125926
-	-	-	-	-	-	rs3807863	12627560	intronic	N	0.0130956
-	-	-	-	-	-	rs73293093	12628369	intronic	N	0.0144308
-	-	-	-	-	-	rs3173628	12627245	intronic	N	0.0145686
-	-	-	-	-	-	rs10248988	12618133	intronic	N	0.0146025
-	-	-	-	-	-	rs3735221	12627102	intronic	N	0.014623
-	-	-	-	-	-	rs144942220	12671708	intronic	N	0.014981
-	-	-	-	-	-	rs11764374	12632085	intronic	N	0.0150398
-	-	-	-	-	-	rs7801351	12619740	intronic	N	0.0150969
-	-	-	-	-	-	rs6460968	12621832	intronic	N	0.0156327
-	-	-	-	-	-	rs17283696	12620378	intronic	N	0.0166177
-	-	-	-	-	-	rs6460967	12611252	intronic	N	0.0166421
-	-	-	-	-	-	rs2240575	12610947	intronic	N	0.0167104
-	-	-	-	-	-	rs2529781	12677845	intronic	N	0.017378
-	-	-	-	-	-	rs2215063	12614638	intronic	N	0.017416
-	-	-	-	-	-	rs1990223	12615448	intronic	N	0.0179871
-	-	-	-	-	-	rs17283514	12616129	intronic	N	0.0180061
-	-	-	-	-	-	rs11277595	12616355	intronic	N	0.0180133
-	-	-	-	-	-	rs1990225	12615772	intronic	N	0.0183428
-	-	-	-	-	-	rs4361677	12629769	intronic	N	0.0184746
-	-	-	-	-	-	rs2529780	12676928	intronic	N	0.018498
-	-	-	-	-	-	rs2240571	12609988	upstream	N	0.0190754
-	-	-	-	-	-	rs10255606	12624843	intronic	N	0.0197434
-	-	-	-	-	-	rs968792	12624302	intronic	N	0.0201662
-	-	-	-	-	-	rs1990224	12615698	intronic	N	0.0216932
-	-	-	-	-	-	rs2708656	12675369	intronic	N	0.0314401
-	-	-	-	-	-	rs849763	12677573	intronic	N	0.034675
-	-	-	-	-	-	rs2708655	12675546	intronic	N	0.0356327
-	-	-	-	-	-	rs2529785	12669016	intronic	N	0.0386991
-	-	-	-	-	-	rs2108553	12630202	intronic	N	0.0400679
-	-	-	-	-	-	rs2691816	12676187	intronic	N	0.0410165
-	-	-	-	-	-	rs34199326	12640647	intronic	N	0.0465494
-	-	-	-	-	-	rs10241553	12641202	intronic	N	0.0473909
-	-	-	-	-	-	rs75745885	12662603	intronic	N	0.0490618
HOXA3	0.01476	0.409145	7	27146628	protein-coding gene	rs17471471	27171574	intronic	N	0.00941751
-	-	-	-	-	-	rs17471457	27166854	intronic	N	0.0143264
SULT1A2	0.01479	0.409262	16	28603263	protein-coding gene	rs11401	28602991	exonic	N	0.00301739
-	-	-	-	-	-	rs141661622	28605428	intronic	N	0.00343391
-	-	-	-	-	-	rs4149409	28601802	intronic	N	0.00351871
-	-	-	-	-	-	rs4149399	28608816	upstream	N	0.00375781
-	-	-	-	-	-	rs45470995	28608749	upstream	N	0.00376411
-	-	-	-	-	-	rs2088727	28608142	intronic	N	0.00382792
-	-	-	-	-	-	rs72622208	28605147	intronic	N	0.00414927
-	-	-	-	-	-	rs187570477	28604122	intronic	N	0.00423934
-	-	-	-	-	-	rs190899427	28604124	intronic	N	0.00423943
-	-	-	-	-	-	rs2291937	28602449	intronic	N	0.00451381
-	-	-	-	-	-	rs13336311	28600277	intronic	N	0.00468504
-	-	-	-	-	-	rs1136703	28607232	exonic	N	0.0358995
-	-	-	-	-	-	rs1059489	28607228	exonic	N	0.0367049
-	-	-	-	-	-	rs762633	28608341	5UTR	N	0.0399772
ZNF346	0.01492	0.412142	5	176449696	protein-coding gene	rs451643	176511432	upstream	N	0.0203814
-	-	-	-	-	-	rs6870999	176470431	intronic	N	0.0238308
-	-	-	-	-	-	rs244717	176502619	intronic	N	0.0326556
-	-	-	-	-	-	rs353482	176498882	intronic	N	0.0346831
-	-	-	-	-	-	rs12153498	176498090	intronic	N	0.0392893
-	-	-	-	-	-	rs166138	176472339	intronic	N	0.0409475
-	-	-	-	-	-	rs2546095	176509584	upstream	N	0.0434157
-	-	-	-	-	-	rs4559017	176451597	intronic	N	0.0455449
-	-	-	-	-	-	rs12522379	176460358	intronic	N	0.0455539
-	-	-	-	-	-	rs12514939	176456881	intronic	N	0.0471698
-	-	-	-	-	-	rs251842	176474348	intronic	N	0.0479306
LRRD1	0.01496	0.412142	7	91774155	protein-coding gene	rs34046531	91769127	downstream	N	0.00589193
-	-	-	-	-	-	rs10231570	91772827	intronic	N	0.00595716
-	-	-	-	-	-	rs35806171	91801870	intronic	N	0.0112389
-	-	-	-	-	-	rs71107853	91805879	intronic	N	0.0263503
-	-	-	-	-	-	rs35242786	91789039	intronic	N	0.0263825
-	-	-	-	-	-	rs68116154	91778364	intronic	N	0.026395
-	-	-	-	-	-	rs10236483	91797296	intronic	N	0.0264465
-	-	-	-	-	-	rs12536220	91805595	intronic	N	0.0265279
-	-	-	-	-	-	rs7807490	91773359	intronic	N	0.0265352
-	-	-	-	-	-	rs6465351	91773213	intronic	N	0.0265622
-	-	-	-	-	-	rs74715752	91799064	intronic	N	0.0427966
POLE2	0.01497	0.412142	14	50116837	protein-coding gene	rs11157696	50105746	upstream	N	0.00885824
-	-	-	-	-	-	rs7146248	50112067	intronic	N	0.0091224
-	-	-	-	-	-	rs6572597	50129515	intronic	N	0.00993078
-	-	-	-	-	-	rs56098064	50105849	upstream	N	0.0111131
-	-	-	-	-	-	rs113691757	50118888	intronic	N	0.0142103
-	-	-	-	-	-	rs2985693	50126153	intronic	N	0.0223135
INMT	0.01504	0.412845	7	30791750	protein-coding gene	rs10951274	30798257	downstream	N	0.0292505
-	-	-	-	-	-	rs2075005	30793228	intronic	N	0.0298516
-	-	-	-	-	-	rs117435518	30798512	downstream	N	0.0371383
-	-	-	-	-	-	rs10227423	30800679	downstream	N	0.0476168
-	-	-	-	-	-	rs78672055	30798719	downstream	N	0.0476642
-	-	-	-	-	-	rs78111171	30799701	downstream	N	0.0478056
SLC25A46	0.01508	0.412845	5	110074707	protein-coding gene	rs244927	110072497	upstream	N	0.00400712
-	-	-	-	-	-	rs244412	110077016	intronic	N	0.0157897
-	-	-	-	-	-	rs244929	110070759	upstream	N	0.0195091
-	-	-	-	-	-	rs27591	110095938	intronic	N	0.0345949
-	-	-	-	-	-	rs193436	110104853	downstream	N	0.0424366
-	-	-	-	-	-	rs75595554	110098777	3UTR	N	0.0481806
NPC2	0.01508	0.412845	14	74946642	protein-coding gene	rs1468503	74961352	intronic	N	0.0061498
-	-	-	-	-	-	rs4243647	74952057	intronic	N	0.0132767
-	-	-	-	-	-	rs917394	74952538	intronic	N	0.0132774
-	-	-	-	-	-	rs8009662	74948103	intronic	N	0.0132837
-	-	-	-	-	-	rs7150060	74953967	intronic	N	0.0168599
-	-	-	-	-	-	rs4899515	74956499	intronic	N	0.021337
-	-	-	-	-	-	rs3047739	74960368	upstream	N	0.0214786
-	-	-	-	-	-	rs4903228	74950637	intronic	N	0.0222019
-	-	-	-	-	-	rs4903231	74962233	3UTR	N	0.0225214
-	-	-	-	-	-	rs7148018	74957153	intronic	N	0.0229139
-	-	-	-	-	-	rs12433848	74964273	upstream	N	0.0393567
-	-	-	-	-	-	rs10135649	74963563	3UTR	N	0.0448858
-	-	-	-	-	-	rs4903232	74963288	3UTR	N	0.0449717
-	-	-	-	-	-	rs11159086	74962275	3UTR	N	0.0451801
-	-	-	-	-	-	rs4903233	74963994	upstream	N	0.0464229
OR2A14	0.01513	0.412845	7	143820268	protein-coding gene	rs2951338	143823942	intronic	N	0.0436706
-	-	-	-	-	-	rs141331894	143824873	intronic	N	0.0466903
NUF2	0.01514	0.412845	1	163291743	protein-coding gene	rs10494385	163289065	intronic	N	0.00228604
-	-	-	-	-	-	rs952091	163288744	intronic	N	0.00258695
-	-	-	-	-	-	rs12135895	163287996	intronic	N	0.00265782
-	-	-	-	-	-	rs17358541	163287531	intronic	N	0.00282678
-	-	-	-	-	-	rs138100820	163329432	downstream	N	0.00367082
-	-	-	-	-	-	rs79102106	163300985	intronic	N	0.00437966
-	-	-	-	-	-	rs12401361	163322223	intronic	N	0.00441976
-	-	-	-	-	-	rs7544757	163307152	intronic	N	0.00442865
-	-	-	-	-	-	rs138999860	163308723	intronic	N	0.00442865
-	-	-	-	-	-	rs3762433	163309274	intronic	N	0.00442865
-	-	-	-	-	-	rs77264711	163319115	intronic	N	0.00443069
-	-	-	-	-	-	rs148966056	163317790	intronic	N	0.00443548
-	-	-	-	-	-	rs76137146	163323882	intronic	N	0.0046262
-	-	-	-	-	-	rs199865895	163327914	downstream	N	0.00497818
-	-	-	-	-	-	rs75663484	163327932	downstream	N	0.00838683
-	-	-	-	-	-	rs1509021	163288544	intronic	N	0.031363
-	-	-	-	-	-	rs1605763	163301327	intronic	N	0.0330225
-	-	-	-	-	-	rs10799912	163313262	intronic	N	0.0340718
-	-	-	-	-	-	rs10917732	163322643	intronic	N	0.0341098
-	-	-	-	-	-	rs17358802	163312387	intronic	N	0.0375936
-	-	-	-	-	-	rs12144254	163313810	intronic	N	0.0385476
-	-	-	-	-	-	rs2345029	163286765	intronic	N	0.042463
ARL4D	0.01516	0.412845	17	41476360	protein-coding gene	rs12938403	41482553	downstream	N	0.00287012
-	-	-	-	-	-	rs71160033	41482302	downstream	N	0.00500379
MGST2	0.01516	0.412845	4	140586972	protein-coding gene	rs8192002	140585750	upstream	N	0.00683191
-	-	-	-	-	-	rs56050918	140584471	upstream	N	0.0188882
-	-	-	-	-	-	rs57336825	140603419	intronic	N	0.0248235
-	-	-	-	-	-	rs28699642	140611182	intronic	N	0.0342931
GALNT13	0.01521	0.412845	2	154728434	protein-coding gene	rs75936234	154734152	intronic	N	0.00190257
-	-	-	-	-	-	rs1850751	154800001	intronic	N	0.00220016
-	-	-	-	-	-	rs73005948	154735577	intronic	N	0.00222304
-	-	-	-	-	-	rs67164081	154729277	5UTR	N	0.00248489
-	-	-	-	-	-	rs73005944	154732890	intronic	N	0.0031433
-	-	-	-	-	-	rs61120890	154731892	intronic	N	0.0031701
-	-	-	-	-	-	rs73005950	154737213	intronic	N	0.00318559
-	-	-	-	-	-	rs73005956	154738510	intronic	N	0.00323784
-	-	-	-	-	-	rs369005134	154743418	intronic	N	0.00375258
-	-	-	-	-	-	rs79844856	154831469	intronic	N	0.00388388
-	-	-	-	-	-	rs139040385	154924452	intronic	N	0.00389998
-	-	-	-	-	-	rs73005966	154748197	intronic	N	0.00392913
-	-	-	-	-	-	rs73005971	154750017	intronic	N	0.00393804
-	-	-	-	-	-	rs58279439	154834003	intronic	N	0.00393909
-	-	-	-	-	-	rs73005937	154730930	intronic	N	0.00405716
-	-	-	-	-	-	rs73007997	154755254	intronic	N	0.00411166
-	-	-	-	-	-	rs60847462	154756914	intronic	N	0.00411913
-	-	-	-	-	-	rs73009807	154762386	intronic	N	0.0042281
-	-	-	-	-	-	rs75513722	154757934	intronic	N	0.00422997
-	-	-	-	-	-	rs73009824	154777218	intronic	N	0.00427101
-	-	-	-	-	-	rs73009822	154777066	intronic	N	0.00429311
-	-	-	-	-	-	rs73009816	154772802	intronic	N	0.0043598
-	-	-	-	-	-	rs59011906	154774217	intronic	N	0.00445814
-	-	-	-	-	-	rs77469608	154779666	intronic	N	0.00448967
-	-	-	-	-	-	rs73009827	154780047	intronic	N	0.0045057
-	-	-	-	-	-	rs74587036	154783274	intronic	N	0.00460222
-	-	-	-	-	-	rs111783787	154781757	intronic	N	0.00460383
-	-	-	-	-	-	rs113976622	154789243	intronic	N	0.0046605
-	-	-	-	-	-	rs73009841	154794003	intronic	N	0.00468646
-	-	-	-	-	-	rs73009840	154792762	intronic	N	0.00469348
-	-	-	-	-	-	rs73009833	154785354	intronic	N	0.00470328
-	-	-	-	-	-	rs76183255	154785430	intronic	N	0.00470701
-	-	-	-	-	-	rs73009836	154786612	intronic	N	0.00474117
-	-	-	-	-	-	rs73009837	154787137	intronic	N	0.00474701
-	-	-	-	-	-	rs59745741	154811832	intronic	N	0.00505156
-	-	-	-	-	-	rs72993617	154816342	intronic	N	0.00517705
-	-	-	-	-	-	rs72993620	154818944	intronic	N	0.00537927
-	-	-	-	-	-	rs12999856	154728794	5UTR	N	0.0055067
-	-	-	-	-	-	rs72993640	154831709	intronic	N	0.00574691
-	-	-	-	-	-	rs12693840	154724799	upstream	N	0.00576755
-	-	-	-	-	-	rs72993642	154832863	intronic	N	0.00576939
-	-	-	-	-	-	rs12693841	154724818	upstream	N	0.0057728
-	-	-	-	-	-	rs12693842	154724833	upstream	N	0.00578533
-	-	-	-	-	-	rs7563451	154811351	intronic	N	0.0057875
-	-	-	-	-	-	rs59419173	154833709	intronic	N	0.00579216
-	-	-	-	-	-	rs1444686	154727135	upstream	N	0.00579812
-	-	-	-	-	-	rs72993690	154873372	intronic	N	0.00580598
-	-	-	-	-	-	rs72995329	154909856	intronic	N	0.00594027
-	-	-	-	-	-	rs7604919	154727550	upstream	N	0.00596064
-	-	-	-	-	-	rs11682287	154727645	upstream	N	0.00609454
-	-	-	-	-	-	rs1444687	154727010	upstream	N	0.00609769
-	-	-	-	-	-	rs6760079	154727733	upstream	N	0.00614605
-	-	-	-	-	-	rs6750165	154727830	upstream	N	0.00621006
-	-	-	-	-	-	rs72995373	154940899	intronic	N	0.00641495
-	-	-	-	-	-	rs72993699	154882495	intronic	N	0.00642509
-	-	-	-	-	-	rs72995322	154900709	intronic	N	0.00706431
-	-	-	-	-	-	rs138866212	154915738	intronic	N	0.00718999
-	-	-	-	-	-	rs6434941	154727431	upstream	N	0.00738851
-	-	-	-	-	-	rs72995354	154930206	intronic	N	0.00801643
-	-	-	-	-	-	rs72993610	154809731	intronic	N	0.0081371
-	-	-	-	-	-	rs73005931	154728086	upstream	N	0.00825061
-	-	-	-	-	-	rs111479745	154822917	intronic	N	0.00867053
-	-	-	-	-	-	rs112300656	154880938	intronic	N	0.00867292
-	-	-	-	-	-	rs73005438	154985706	intronic	N	0.00869257
-	-	-	-	-	-	rs72993628	154827824	intronic	N	0.00896413
-	-	-	-	-	-	rs72993635	154830440	intronic	N	0.00905371
-	-	-	-	-	-	rs72993639	154831064	intronic	N	0.00907229
-	-	-	-	-	-	rs79052272	154879586	intronic	N	0.0091011
-	-	-	-	-	-	rs80236149	154927908	intronic	N	0.00918568
-	-	-	-	-	-	rs72993680	154864058	intronic	N	0.00935531
-	-	-	-	-	-	rs72995311	154887642	intronic	N	0.00971777
-	-	-	-	-	-	rs9636327	154752012	intronic	N	0.0101714
-	-	-	-	-	-	rs188088192	154954492	intronic	N	0.0103178
-	-	-	-	-	-	rs148562102	154967935	intronic	N	0.0107049
-	-	-	-	-	-	rs74475048	154933060	intronic	N	0.0114432
-	-	-	-	-	-	rs77588121	154994675	intronic	N	0.0114918
-	-	-	-	-	-	rs10194599	154728929	5UTR	N	0.0119137
-	-	-	-	-	-	rs58954158	154976592	intronic	N	0.0121254
-	-	-	-	-	-	rs12619225	154924671	intronic	N	0.0125942
-	-	-	-	-	-	rs5011659	155176874	intronic	N	0.0128151
-	-	-	-	-	-	rs73003232	154952247	intronic	N	0.013359
-	-	-	-	-	-	rs79554262	154944030	intronic	N	0.013471
-	-	-	-	-	-	rs73003251	154973168	intronic	N	0.013869
-	-	-	-	-	-	rs78927593	155148516	intronic	N	0.015625
-	-	-	-	-	-	rs7568482	154944389	intronic	N	0.0166807
-	-	-	-	-	-	rs73003255	154974768	intronic	N	0.0177157
-	-	-	-	-	-	rs1866973	154730120	intronic	N	0.0208262
-	-	-	-	-	-	rs2348537	154730020	5UTR	N	0.0208387
-	-	-	-	-	-	rs113139459	155173441	intronic	N	0.0246932
-	-	-	-	-	-	rs7600891	155109810	intronic	N	0.0249822
-	-	-	-	-	-	rs895050	154729785	5UTR	N	0.0251925
-	-	-	-	-	-	rs13012314	155088323	intronic	N	0.025586
-	-	-	-	-	-	rs4664728	155094075	intronic	N	0.0263658
-	-	-	-	-	-	rs10169189	155034787	intronic	N	0.0264726
-	-	-	-	-	-	rs13400262	155201596	intronic	N	0.0307661
-	-	-	-	-	-	rs895051	154729498	5UTR	N	0.0314516
-	-	-	-	-	-	rs78228786	155125406	intronic	N	0.0319244
-	-	-	-	-	-	rs76733481	155126769	intronic	N	0.0347503
-	-	-	-	-	-	rs11356034	155054244	intronic	N	0.0374319
-	-	-	-	-	-	rs12693972	155171073	intronic	N	0.0406496
-	-	-	-	-	-	rs1373583	154725265	upstream	N	0.0412936
-	-	-	-	-	-	rs74483996	155148368	intronic	N	0.0419389
-	-	-	-	-	-	rs11678883	155150806	intronic	N	0.042357
-	-	-	-	-	-	rs7583580	154723697	upstream	N	0.0424233
-	-	-	-	-	-	rs6434940	154724017	upstream	N	0.042438
-	-	-	-	-	-	rs12613346	155135850	intronic	N	0.0437512
-	-	-	-	-	-	rs13432170	155058065	intronic	N	0.0438568
-	-	-	-	-	-	rs12693843	154724839	upstream	N	0.0445487
-	-	-	-	-	-	rs12693949	155080251	intronic	N	0.0446297
-	-	-	-	-	-	rs12613840	155108876	intronic	N	0.0458807
-	-	-	-	-	-	rs146806401	155079961	intronic	N	0.0495997
PRKAB1	0.01522	0.412845	12	120105937	protein-coding gene	rs7953776	120120193	downstream	N	0.0152673
-	-	-	-	-	-	rs6490265	120105707	upstream	N	0.0161983
-	-	-	-	-	-	rs11064874	120107166	intronic	N	0.0198888
PDE5A	0.01523	0.412845	4	120415557	protein-coding gene	rs33944872	120518459	intronic	N	0.00039011
-	-	-	-	-	-	rs2389873	120554714	upstream	N	0.000443822
-	-	-	-	-	-	rs7672519	120544112	intronic	N	0.000748783
-	-	-	-	-	-	rs6817317	120542827	intronic	N	0.000752757
-	-	-	-	-	-	rs59590064	120539753	intronic	N	0.000764514
-	-	-	-	-	-	rs34255091	120478183	intronic	N	0.000786772
-	-	-	-	-	-	rs7681980	120533223	intronic	N	0.000809188
-	-	-	-	-	-	rs41464847	120532401	intronic	N	0.000817139
-	-	-	-	-	-	rs10536068	120528524	intronic	N	0.000857125
-	-	-	-	-	-	rs57220462	120498647	intronic	N	0.00108064
-	-	-	-	-	-	rs2892869	120521297	intronic	N	0.00109949
-	-	-	-	-	-	rs1480933	120433248	intronic	N	0.0011033
-	-	-	-	-	-	rs6843229	120424087	intronic	N	0.00112223
-	-	-	-	-	-	rs66887589	120509279	intronic	N	0.00127118
-	-	-	-	-	-	rs56843000	120516597	intronic	N	0.00132851
-	-	-	-	-	-	rs9307477	120421809	intronic	N	0.00133173
-	-	-	-	-	-	rs72920701	120513230	intronic	N	0.00134438
-	-	-	-	-	-	rs7678973	120511817	intronic	N	0.00135168
-	-	-	-	-	-	rs1155577	120449810	intronic	N	0.0013605
-	-	-	-	-	-	rs56173225	120509972	intronic	N	0.00136056
-	-	-	-	-	-	rs55661135	120506153	intronic	N	0.00138048
-	-	-	-	-	-	rs544535814	120455474	intronic	N	0.00138875
-	-	-	-	-	-	rs12648182	120503891	intronic	N	0.0013929
-	-	-	-	-	-	rs59516282	120502016	intronic	N	0.0014031
-	-	-	-	-	-	rs142970247	120499656	intronic	N	0.00141477
-	-	-	-	-	-	rs76541370	120498280	intronic	N	0.00142112
-	-	-	-	-	-	rs80052400	120498134	intronic	N	0.00142304
-	-	-	-	-	-	rs146743180	120497433	intronic	N	0.00142657
-	-	-	-	-	-	rs36173322	120496491	intronic	N	0.0014315
-	-	-	-	-	-	rs11299247	120495795	intronic	N	0.00143597
-	-	-	-	-	-	rs3775842	120427732	intronic	N	0.00150947
-	-	-	-	-	-	rs11295209	120480233	intronic	N	0.00153234
-	-	-	-	-	-	rs13104219	120438174	intronic	N	0.00153668
-	-	-	-	-	-	rs10518336	120522934	intronic	N	0.00157765
-	-	-	-	-	-	rs140982995	120455483	intronic	N	0.00159
-	-	-	-	-	-	rs6844263	120433807	intronic	N	0.0017113
-	-	-	-	-	-	rs55828306	120455484	intronic	N	0.00176064
-	-	-	-	-	-	rs28787668	120554687	upstream	N	0.00191618
-	-	-	-	-	-	rs28850368	120554313	upstream	N	0.00191676
-	-	-	-	-	-	rs34835603	120553428	upstream	N	0.00191689
-	-	-	-	-	-	rs3806808	120551085	upstream	N	0.00191705
-	-	-	-	-	-	rs2715016	120452356	intronic	N	0.00237699
-	-	-	-	-	-	rs13136462	120543173	intronic	N	0.00244829
-	-	-	-	-	-	rs28535956	120536858	intronic	N	0.00248844
-	-	-	-	-	-	rs28578366	120536905	intronic	N	0.00248888
-	-	-	-	-	-	rs2389885	120533931	intronic	N	0.00251098
-	-	-	-	-	-	rs12505735	120532956	intronic	N	0.00252505
-	-	-	-	-	-	rs3756156	120524841	intronic	N	0.00269245
-	-	-	-	-	-	rs6855918	120546299	intronic	N	0.00271067
-	-	-	-	-	-	rs6832740	120546136	intronic	N	0.00271286
-	-	-	-	-	-	rs7693919	120540571	intronic	N	0.00274459
-	-	-	-	-	-	rs10711029	120539990	intronic	N	0.00275089
-	-	-	-	-	-	rs28394116	120524283	intronic	N	0.0028002
-	-	-	-	-	-	rs10050092	120532085	intronic	N	0.00284119
-	-	-	-	-	-	rs55777923	120553264	upstream	N	0.00327941
-	-	-	-	-	-	rs35519053	120438761	intronic	N	0.00393415
-	-	-	-	-	-	rs113890665	120549533	intronic	N	0.00523725
-	-	-	-	-	-	rs3775841	120425777	intronic	N	0.00583804
-	-	-	-	-	-	rs11737395	120520704	intronic	N	0.00604191
-	-	-	-	-	-	rs71921463	120487116	intronic	N	0.00693561
-	-	-	-	-	-	rs7669520	120515278	intronic	N	0.00703499
-	-	-	-	-	-	rs6829903	120506884	intronic	N	0.00729495
-	-	-	-	-	-	rs6833334	120504227	intronic	N	0.00738287
-	-	-	-	-	-	rs13140409	120503460	intronic	N	0.00740886
-	-	-	-	-	-	rs13140391	120503437	intronic	N	0.00741103
-	-	-	-	-	-	rs4998488	120500841	intronic	N	0.00749473
-	-	-	-	-	-	rs79027312	120500426	intronic	N	0.0075052
-	-	-	-	-	-	rs4596225	120496444	intronic	N	0.00764221
-	-	-	-	-	-	rs2086450	120496217	intronic	N	0.00765153
-	-	-	-	-	-	rs3733524	120423729	intronic	N	0.00765906
-	-	-	-	-	-	rs13107334	120424580	intronic	N	0.00769669
-	-	-	-	-	-	rs11356355	120482379	intronic	N	0.00783661
-	-	-	-	-	-	rs11098532	120490726	intronic	N	0.00785007
-	-	-	-	-	-	rs11723090	120490592	intronic	N	0.00785598
-	-	-	-	-	-	rs9995026	120490499	intronic	N	0.00785834
-	-	-	-	-	-	rs9884402	120489982	intronic	N	0.00787649
-	-	-	-	-	-	rs59732491	120489588	intronic	N	0.00789269
-	-	-	-	-	-	rs17050695	120489527	intronic	N	0.00789647
-	-	-	-	-	-	rs62319649	120522579	intronic	N	0.00790336
-	-	-	-	-	-	rs55825515	120486402	intronic	N	0.00819192
-	-	-	-	-	-	rs2306456	120472422	intronic	N	0.00820861
-	-	-	-	-	-	rs3775858	120486028	intronic	N	0.00823703
-	-	-	-	-	-	rs2127823	120485670	intronic	N	0.00823993
-	-	-	-	-	-	rs2170276	120485824	intronic	N	0.00824475
-	-	-	-	-	-	rs6534141	120485223	intronic	N	0.00824982
-	-	-	-	-	-	rs1480934	120476006	intronic	N	0.00825405
-	-	-	-	-	-	rs370851854	120483650	intronic	N	0.00825435
-	-	-	-	-	-	rs28735358	120482049	intronic	N	0.0082575
-	-	-	-	-	-	rs34308924	120481431	intronic	N	0.00825954
-	-	-	-	-	-	rs11352066	120485187	intronic	N	0.00826753
-	-	-	-	-	-	rs7680748	120479978	intronic	N	0.0082691
-	-	-	-	-	-	rs7680063	120479889	intronic	N	0.00826925
-	-	-	-	-	-	rs11731756	120478696	intronic	N	0.00827227
-	-	-	-	-	-	rs10018280	120478139	intronic	N	0.00827259
-	-	-	-	-	-	rs11933966	120476715	intronic	N	0.00827392
-	-	-	-	-	-	rs6858777	120475966	intronic	N	0.00827457
-	-	-	-	-	-	rs36040693	120477616	intronic	N	0.00827468
-	-	-	-	-	-	rs6853998	120475860	intronic	N	0.00827471
-	-	-	-	-	-	rs11947234	120474859	exonic	N	0.00827792
-	-	-	-	-	-	rs201236087	120474546	intronic	N	0.00828375
-	-	-	-	-	-	rs2306457	120472839	intronic	N	0.00830211
-	-	-	-	-	-	rs3775854	120471971	intronic	N	0.00850157
-	-	-	-	-	-	rs3822194	120471648	intronic	N	0.00857474
-	-	-	-	-	-	rs1383533	120434576	intronic	N	0.00858629
-	-	-	-	-	-	rs1383532	120434404	intronic	N	0.00858764
-	-	-	-	-	-	rs2291185	120434833	intronic	N	0.0085888
-	-	-	-	-	-	rs7692994	120427489	intronic	N	0.00858992
-	-	-	-	-	-	rs33990318	120470264	intronic	N	0.00861698
-	-	-	-	-	-	rs6847818	120469250	intronic	N	0.00861924
-	-	-	-	-	-	rs10009626	120470005	intronic	N	0.00861934
-	-	-	-	-	-	rs9997631	120469995	intronic	N	0.00861937
-	-	-	-	-	-	rs12498539	120468370	intronic	N	0.00862439
-	-	-	-	-	-	rs12498599	120468503	intronic	N	0.00862443
-	-	-	-	-	-	rs28718422	120466304	intronic	N	0.00863449
-	-	-	-	-	-	rs11098531	120465001	intronic	N	0.00863691
-	-	-	-	-	-	rs1010739	120463471	intronic	N	0.0086436
-	-	-	-	-	-	rs1010740	120463409	intronic	N	0.00864368
-	-	-	-	-	-	rs1480936	120462861	intronic	N	0.00864473
-	-	-	-	-	-	rs7678400	120461957	intronic	N	0.0086482
-	-	-	-	-	-	rs13128602	120459366	intronic	N	0.00865885
-	-	-	-	-	-	rs6835635	120458867	intronic	N	0.00865974
-	-	-	-	-	-	rs6858592	120458692	intronic	N	0.00870613
-	-	-	-	-	-	rs2622496	120470255	intronic	N	0.00876385
-	-	-	-	-	-	rs3832309	120441971	intronic	N	0.00881854
-	-	-	-	-	-	rs7688802	120451668	intronic	N	0.0088212
-	-	-	-	-	-	rs7695620	120452776	intronic	N	0.00882298
-	-	-	-	-	-	rs10034450	120455649	intronic	N	0.00882729
-	-	-	-	-	-	rs3775852	120454556	intronic	N	0.00882729
-	-	-	-	-	-	rs7657849	120455494	intronic	N	0.00882761
-	-	-	-	-	-	rs6534140	120455311	intronic	N	0.00882788
-	-	-	-	-	-	rs1552092	120488496	intronic	N	0.00895012
-	-	-	-	-	-	rs1480940	120457682	intronic	N	0.00896833
-	-	-	-	-	-	rs35277148	120413415	downstream	N	0.00900107
-	-	-	-	-	-	rs3822195	120471660	intronic	N	0.00908233
-	-	-	-	-	-	rs3822191	120428101	intronic	N	0.00913145
-	-	-	-	-	-	rs3822190	120428098	intronic	N	0.00913145
-	-	-	-	-	-	rs3775844	120428033	intronic	N	0.00918082
-	-	-	-	-	-	rs7699064	120428309	intronic	N	0.00918255
-	-	-	-	-	-	rs10031665	120422852	intronic	N	0.00941065
-	-	-	-	-	-	rs10031483	120422636	intronic	N	0.00941071
-	-	-	-	-	-	rs3733519	120423448	intronic	N	0.00941188
-	-	-	-	-	-	rs2306455	120421969	intronic	N	0.00941237
-	-	-	-	-	-	rs7687843	120421211	intronic	N	0.00941439
-	-	-	-	-	-	rs12510138	120423935	intronic	N	0.00941611
-	-	-	-	-	-	rs58452170	120459674	intronic	N	0.00955477
-	-	-	-	-	-	rs1480939	120456927	intronic	N	0.00963591
-	-	-	-	-	-	rs12502423	120424172	intronic	N	0.00966858
-	-	-	-	-	-	rs150125503	120498105	intronic	N	0.0101548
-	-	-	-	-	-	rs1155576	120450159	intronic	N	0.0102177
-	-	-	-	-	-	rs10019674	120443489	intronic	N	0.0102812
-	-	-	-	-	-	rs10013305	120450424	intronic	N	0.010282
-	-	-	-	-	-	rs4834779	120425246	intronic	N	0.0102839
-	-	-	-	-	-	rs3775849	120450908	intronic	N	0.010284
-	-	-	-	-	-	rs12502389	120454191	intronic	N	0.0103141
-	-	-	-	-	-	rs3736115	120488703	intronic	N	0.0103967
-	-	-	-	-	-	rs3775843	120427844	intronic	N	0.0106924
-	-	-	-	-	-	rs34830431	120429881	intronic	N	0.0106974
-	-	-	-	-	-	rs10008791	120431469	intronic	N	0.0109239
-	-	-	-	-	-	rs7664986	120429952	intronic	N	0.0109249
-	-	-	-	-	-	rs34521874	120431220	intronic	N	0.0109254
-	-	-	-	-	-	rs11736416	120431661	intronic	N	0.0109254
-	-	-	-	-	-	rs3733523	120423719	intronic	N	0.0109447
-	-	-	-	-	-	rs11728616	120440676	intronic	N	0.0110671
-	-	-	-	-	-	rs79026312	120440677	intronic	N	0.0110671
-	-	-	-	-	-	rs35111518	120440682	intronic	N	0.0110671
-	-	-	-	-	-	rs4001176	120500705	intronic	N	0.0114627
-	-	-	-	-	-	rs34580725	120421417	intronic	N	0.011571
-	-	-	-	-	-	rs10030660	120436704	intronic	N	0.0117628
-	-	-	-	-	-	rs1552095	120460306	intronic	N	0.0117835
-	-	-	-	-	-	rs4001175	120500667	intronic	N	0.0118201
-	-	-	-	-	-	rs13149407	120437825	intronic	N	0.0118635
-	-	-	-	-	-	rs3733525	120447048	intronic	N	0.0119672
-	-	-	-	-	-	rs28685688	120420334	intronic	N	0.0124804
-	-	-	-	-	-	rs17006190	120418838	3UTR	N	0.0124818
-	-	-	-	-	-	rs12507964	120413061	downstream	N	0.0124901
-	-	-	-	-	-	rs11098530	120413154	downstream	N	0.0124901
-	-	-	-	-	-	rs6834796	120414693	downstream	N	0.0124905
-	-	-	-	-	-	rs11734241	120416872	3UTR	N	0.0124918
-	-	-	-	-	-	rs7681544	120411255	downstream	N	0.0124931
-	-	-	-	-	-	rs11935596	120412457	downstream	N	0.012494
-	-	-	-	-	-	rs11940028	120411907	downstream	N	0.0124952
-	-	-	-	-	-	rs34204633	120413309	downstream	N	0.0125314
-	-	-	-	-	-	rs11729521	120416788	3UTR	N	0.0125852
-	-	-	-	-	-	rs12508504	120410607	downstream	N	0.0125976
-	-	-	-	-	-	rs17005535	120411562	downstream	N	0.0125989
-	-	-	-	-	-	rs3775845	120432447	intronic	N	0.0126041
-	-	-	-	-	-	rs10004484	120442428	intronic	N	0.0138563
-	-	-	-	-	-	rs34868248	120442430	intronic	N	0.0138563
-	-	-	-	-	-	rs3836705	120443964	intronic	N	0.0138581
-	-	-	-	-	-	rs150908979	120448721	intronic	N	0.013859
-	-	-	-	-	-	rs3775848	120447724	intronic	N	0.0138655
-	-	-	-	-	-	rs3775847	120447642	intronic	N	0.0138657
-	-	-	-	-	-	rs6534139	120449456	intronic	N	0.0142653
-	-	-	-	-	-	rs3822192	120445720	intronic	N	0.0150668
-	-	-	-	-	-	rs35189456	120438560	intronic	N	0.0151115
-	-	-	-	-	-	rs13134665	120426430	intronic	N	0.016779
-	-	-	-	-	-	rs3733520	120423480	intronic	N	0.0184198
-	-	-	-	-	-	rs34463475	120438654	intronic	N	0.0230116
-	-	-	-	-	-	rs77743954	120446673	intronic	N	0.0292929
POP7	0.01528	0.41292	7	100303743	protein-coding gene	rs2432929	100299028	upstream	N	0.0037675
-	-	-	-	-	-	rs221774	100298984	upstream	N	0.0037677
-	-	-	-	-	-	rs221770	100302094	upstream	N	0.00377291
-	-	-	-	-	-	rs1734911	100308811	downstream	N	0.00465524
WFDC13	0.01528	0.41292	20	44330676	protein-coding gene	rs386196	44332873	intronic	N	0.00922897
PDLIM2	0.01538	0.41292	8	22437987	protein-coding gene	rs4872512	22439442	intronic	N	0.00488888
-	-	-	-	-	-	rs56788777	22444893	intronic	N	0.00674226
-	-	-	-	-	-	rs12677431	22445815	intronic	N	0.00728848
-	-	-	-	-	-	rs117797137	22450205	intronic	N	0.0102866
-	-	-	-	-	-	rs12678577	22456208	upstream	N	0.0111561
-	-	-	-	-	-	rs58580064	22452259	3UTR	N	0.0130271
-	-	-	-	-	-	rs61082641	22452258	3UTR	N	0.0130272
-	-	-	-	-	-	rs79753447	22450879	intronic	N	0.0139605
-	-	-	-	-	-	rs77117872	22451014	intronic	N	0.0146371
-	-	-	-	-	-	rs145349678	22451419	exonic	N	0.0148371
-	-	-	-	-	-	rs59565238	22453692	3UTR	N	0.0153147
-	-	-	-	-	-	rs146346919	22454795	3UTR	N	0.0157833
-	-	-	-	-	-	rs146838321	22456271	upstream	N	0.0166936
-	-	-	-	-	-	rs544404976	22457005	upstream	N	0.0170334
-	-	-	-	-	-	rs2272717	22457306	intronic	N	0.0171741
-	-	-	-	-	-	rs113381881	22458066	intronic	N	0.0175299
-	-	-	-	-	-	rs113064509	22458122	intronic	N	0.0175448
-	-	-	-	-	-	rs112501739	22459055	intronic	N	0.0178108
-	-	-	-	-	-	rs111311297	22459064	intronic	N	0.0178194
-	-	-	-	-	-	rs57261277	22459234	exonic	N	0.0178648
-	-	-	-	-	-	rs112106049	22460328	intronic	N	0.018185
SRSF3	0.01538	0.41292	6	36562138	protein-coding gene	rs191323262	36563710	intronic	N	0.00253151
-	-	-	-	-	-	rs140295416	36565604	intronic	N	0.0039531
-	-	-	-	-	-	rs111742850	36578091	downstream	N	0.00624072
-	-	-	-	-	-	rs7776106	36578185	downstream	N	0.00656744
GALNT7	0.01538	0.41292	4	174089961	protein-coding gene	rs17059281	174224374	intronic	N	0.000885772
-	-	-	-	-	-	rs3775590	174243631	3UTR	N	0.00166328
-	-	-	-	-	-	rs3836662	174240677	intronic	N	0.00190847
-	-	-	-	-	-	rs1481120	174242277	intronic	N	0.00195273
-	-	-	-	-	-	rs73003376	174241693	intronic	N	0.00204416
-	-	-	-	-	-	rs73003349	174220690	intronic	N	0.00209706
-	-	-	-	-	-	rs11734517	174247635	downstream	N	0.00219287
-	-	-	-	-	-	rs58612091	174233939	intronic	N	0.00220288
-	-	-	-	-	-	rs56159092	174239040	intronic	N	0.00257643
-	-	-	-	-	-	rs78491614	174242298	intronic	N	0.00373268
-	-	-	-	-	-	rs58185783	174216204	intronic	N	0.00455255
-	-	-	-	-	-	rs61470087	174239937	intronic	N	0.00509679
-	-	-	-	-	-	rs7665469	174229762	intronic	N	0.00509685
-	-	-	-	-	-	rs78561916	174225875	intronic	N	0.00516058
-	-	-	-	-	-	rs73003362	174232870	intronic	N	0.00518619
-	-	-	-	-	-	rs11736050	174234447	intronic	N	0.00522597
-	-	-	-	-	-	rs11722807	174236753	intronic	N	0.00523889
-	-	-	-	-	-	rs138315254	174236197	intronic	N	0.00524705
-	-	-	-	-	-	rs111916409	174220733	intronic	N	0.00531344
-	-	-	-	-	-	rs73003342	174217634	intronic	N	0.00542043
-	-	-	-	-	-	rs11729778	174249588	downstream	N	0.00543739
-	-	-	-	-	-	rs73001512	174188120	intronic	N	0.00671494
-	-	-	-	-	-	rs11726679	174235480	intronic	N	0.00728354
-	-	-	-	-	-	rs72999543	174184264	intronic	N	0.00857683
-	-	-	-	-	-	rs11728029	174207046	intronic	N	0.00891108
-	-	-	-	-	-	rs3775591	174222981	intronic	N	0.00893388
-	-	-	-	-	-	rs11132982	174209295	intronic	N	0.00913103
-	-	-	-	-	-	rs3775592	174218400	intronic	N	0.0103041
-	-	-	-	-	-	rs6842693	174232666	intronic	N	0.0104152
-	-	-	-	-	-	rs73001537	174200133	intronic	N	0.0110737
-	-	-	-	-	-	rs28699371	174194939	intronic	N	0.0115822
-	-	-	-	-	-	rs111756974	174192586	intronic	N	0.0116921
-	-	-	-	-	-	rs7668435	174210161	intronic	N	0.0130299
-	-	-	-	-	-	rs10471199	174186322	intronic	N	0.0156497
-	-	-	-	-	-	rs4695829	174194098	intronic	N	0.0160731
-	-	-	-	-	-	rs73001510	174188090	intronic	N	0.0199227
-	-	-	-	-	-	rs144458906	174139620	intronic	N	0.0207702
-	-	-	-	-	-	rs61241252	174184419	intronic	N	0.0231491
-	-	-	-	-	-	rs73001514	174191613	intronic	N	0.0236645
-	-	-	-	-	-	rs60612649	174178314	intronic	N	0.0238747
-	-	-	-	-	-	rs4380500	174148568	intronic	N	0.0239001
-	-	-	-	-	-	rs79220368	174203871	intronic	N	0.0249161
-	-	-	-	-	-	rs9991863	174126411	intronic	N	0.0279372
-	-	-	-	-	-	rs78815605	174176309	intronic	N	0.0279599
-	-	-	-	-	-	rs33993334	174133885	intronic	N	0.0283542
-	-	-	-	-	-	rs2332658	174126964	intronic	N	0.0284119
-	-	-	-	-	-	rs10520255	174114089	intronic	N	0.0304756
-	-	-	-	-	-	rs188431032	174137918	intronic	N	0.0323915
-	-	-	-	-	-	rs191174605	174137950	intronic	N	0.0325459
-	-	-	-	-	-	rs187549555	174137994	intronic	N	0.0325473
-	-	-	-	-	-	rs28601896	174131861	intronic	N	0.0389038
-	-	-	-	-	-	rs28546690	174130867	intronic	N	0.0389949
-	-	-	-	-	-	rs114981325	174128665	intronic	N	0.0391575
-	-	-	-	-	-	rs28701034	174127916	intronic	N	0.0392529
-	-	-	-	-	-	rs28366929	174127707	intronic	N	0.0392788
-	-	-	-	-	-	rs80297828	174121346	intronic	N	0.039641
-	-	-	-	-	-	rs3839160	174118509	intronic	N	0.0408387
-	-	-	-	-	-	rs146334578	174148945	intronic	N	0.041514
-	-	-	-	-	-	rs4696050	174104927	intronic	N	0.0421715
-	-	-	-	-	-	rs57410315	174172148	intronic	N	0.0423308
-	-	-	-	-	-	rs28546457	174131871	intronic	N	0.042846
-	-	-	-	-	-	rs33963412	174131284	intronic	N	0.0440692
-	-	-	-	-	-	rs143444602	174119470	intronic	N	0.0442002
-	-	-	-	-	-	rs137927738	174119416	intronic	N	0.044223
-	-	-	-	-	-	rs6553685	174141653	intronic	N	0.0452269
-	-	-	-	-	-	rs6822924	174112087	intronic	N	0.0464886
-	-	-	-	-	-	rs13151627	174107537	intronic	N	0.0471999
-	-	-	-	-	-	rs28413646	174105422	intronic	N	0.0473624
CLNK	0.01539	0.41292	4	10488018	protein-coding gene	rs6848730	10551560	intronic	N	0.0103478
-	-	-	-	-	-	rs55804861	10569274	intronic	N	0.0141132
-	-	-	-	-	-	rs17383040	10574056	intronic	N	0.0143311
-	-	-	-	-	-	rs17383033	10573410	intronic	N	0.0146334
-	-	-	-	-	-	rs17467581	10574323	intronic	N	0.015311
-	-	-	-	-	-	rs7696635	10574535	intronic	N	0.0155313
-	-	-	-	-	-	rs6855648	10575654	intronic	N	0.0163833
-	-	-	-	-	-	rs112624861	10576471	intronic	N	0.0164038
-	-	-	-	-	-	rs7659607	10581262	intronic	N	0.0166411
-	-	-	-	-	-	rs58442828	10581782	intronic	N	0.0166787
-	-	-	-	-	-	rs73228227	10582353	intronic	N	0.0167805
-	-	-	-	-	-	rs6856210	10583154	intronic	N	0.0168016
-	-	-	-	-	-	rs17383095	10583460	intronic	N	0.0168103
-	-	-	-	-	-	rs73228228	10582438	intronic	N	0.0169495
-	-	-	-	-	-	rs6846414	10586530	intronic	N	0.0169931
-	-	-	-	-	-	rs35265323	10585199	intronic	N	0.0171136
-	-	-	-	-	-	rs112466862	10586942	intronic	N	0.0171779
-	-	-	-	-	-	rs10938845	10551500	intronic	N	0.0180496
-	-	-	-	-	-	rs6848059	10587522	intronic	N	0.0190256
-	-	-	-	-	-	rs61495782	10574195	intronic	N	0.0194318
-	-	-	-	-	-	rs73228236	10590561	intronic	N	0.0196678
-	-	-	-	-	-	rs7674488	10574610	intronic	N	0.0198262
-	-	-	-	-	-	rs17383130	10589275	intronic	N	0.0200685
-	-	-	-	-	-	rs11938495	10576242	intronic	N	0.0205789
-	-	-	-	-	-	rs61795106	10576691	intronic	N	0.0205804
-	-	-	-	-	-	rs111757661	10576493	intronic	N	0.0205878
-	-	-	-	-	-	rs2014303	10585856	intronic	N	0.0208302
-	-	-	-	-	-	rs7683820	10580664	intronic	N	0.0208766
-	-	-	-	-	-	rs2006819	10510515	intronic	N	0.0208834
-	-	-	-	-	-	rs7685227	10581361	intronic	N	0.0209352
-	-	-	-	-	-	rs7685040	10581267	intronic	N	0.0209358
-	-	-	-	-	-	rs2869470	10581856	intronic	N	0.0209677
-	-	-	-	-	-	rs6819450	10584028	intronic	N	0.021036
-	-	-	-	-	-	rs56325310	10584942	intronic	N	0.0211275
-	-	-	-	-	-	rs1989245	10585815	intronic	N	0.021196
-	-	-	-	-	-	rs6816045	10586376	intronic	N	0.0213238
-	-	-	-	-	-	rs1966375	10587996	intronic	N	0.02209
-	-	-	-	-	-	rs11287712	10583279	intronic	N	0.0226032
-	-	-	-	-	-	rs11934521	10589553	intronic	N	0.0235927
-	-	-	-	-	-	rs78444515	10546629	intronic	N	0.0242604
-	-	-	-	-	-	rs17467602	10578753	intronic	N	0.027309
-	-	-	-	-	-	rs2302170	10577252	intronic	N	0.0279097
-	-	-	-	-	-	rs61795107	10578743	intronic	N	0.0279207
-	-	-	-	-	-	rs17467609	10578911	intronic	N	0.0279388
-	-	-	-	-	-	rs73228224	10578838	intronic	N	0.0279425
-	-	-	-	-	-	rs56229205	10547380	intronic	N	0.0342563
-	-	-	-	-	-	rs7657440	10592677	intronic	N	0.0439977
-	-	-	-	-	-	rs1990272	10594679	intronic	N	0.0457092
-	-	-	-	-	-	rs6856070	10545768	intronic	N	0.0474954
-	-	-	-	-	-	rs73810309	10546529	intronic	N	0.0487555
-	-	-	-	-	-	rs7439618	10565045	intronic	N	0.0488054
-	-	-	-	-	-	rs112477645	10553688	intronic	N	0.0491563
-	-	-	-	-	-	rs77352455	10547340	intronic	N	0.0496006
PTK6	0.01542	0.41292	20	62159775	protein-coding gene	rs310642	62161998	intronic	N	0.00177836
-	-	-	-	-	-	rs374800	62161418	intronic	N	0.00628769
-	-	-	-	-	-	rs385261	62167770	intronic	N	0.0120712
-	-	-	-	-	-	rs310649	62170690	upstream	N	0.0123529
-	-	-	-	-	-	rs310654	62172269	exonic	N	0.0142731
-	-	-	-	-	-	rs310647	62170091	upstream	N	0.0144357
-	-	-	-	-	-	rs186332	62159468	3UTR	N	0.0156188
-	-	-	-	-	-	rs6010955	62159173	downstream	N	0.01648
-	-	-	-	-	-	rs310644	62159504	3UTR	N	0.0191601
-	-	-	-	-	-	rs57210504	62158353	downstream	N	0.0205365
-	-	-	-	-	-	rs393147	62157958	downstream	N	0.0240817
-	-	-	-	-	-	rs310639	62166682	intronic	N	0.0285331
-	-	-	-	-	-	rs310651	62171345	3UTR	N	0.0314923
-	-	-	-	-	-	rs310655	62172281	exonic	N	0.0316372
-	-	-	-	-	-	rs310652	62171421	3UTR	N	0.0359674
SEMA4G	0.01544	0.41292	10	102732285	protein-coding gene	rs2863095	102746503	exonic	N	0.00244189
-	-	-	-	-	-	rs722435	102745062	3UTR	N	0.00249751
-	-	-	-	-	-	rs12571302	102742763	intronic	N	0.0025154
-	-	-	-	-	-	rs2295716	102744214	3UTR	N	0.00258428
-	-	-	-	-	-	rs67692077	102740271	intronic	N	0.00262284
-	-	-	-	-	-	rs111981433	102733776	intronic	N	0.00269616
-	-	-	-	-	-	rs12253241	102733779	intronic	N	0.00271046
-	-	-	-	-	-	rs41291462	102733407	intronic	N	0.00277615
-	-	-	-	-	-	rs735137	102735835	intronic	N	0.00322709
-	-	-	-	-	-	rs67813203	102738551	3UTR	N	0.00325025
-	-	-	-	-	-	rs4919510	102734778	intronic	N	0.00334573
-	-	-	-	-	-	rs41291460	102732813	intronic	N	0.00362044
-	-	-	-	-	-	rs1570171	102731759	upstream	N	0.00379805
-	-	-	-	-	-	rs10563529	102730873	upstream	N	0.00384608
-	-	-	-	-	-	rs1535349	102745660	intronic	N	0.0050316
-	-	-	-	-	-	rs3740484	102747363	5UTR	N	0.00614513
-	-	-	-	-	-	rs10748803	102741672	intronic	N	0.00641822
-	-	-	-	-	-	rs9888046	102729163	upstream	N	0.0139637
NRTN	0.01545	0.41292	19	5805077	protein-coding gene	rs28523462	5825187	intronic	N	0.000364127
-	-	-	-	-	-	rs59637174	5823323	intronic	N	0.000620703
-	-	-	-	-	-	rs4807813	5822828	intronic	N	0.000624647
-	-	-	-	-	-	rs4807815	5822925	intronic	N	0.000640012
-	-	-	-	-	-	rs3763046	5823903	5UTR	N	0.000693015
-	-	-	-	-	-	rs74254993	5821064	intronic	N	0.000760388
-	-	-	-	-	-	rs79390761	5820051	intronic	N	0.00111738
-	-	-	-	-	-	rs11878862	5817218	intronic	N	0.00126434
-	-	-	-	-	-	rs149536835	5819674	intronic	N	0.0016959
-	-	-	-	-	-	rs61147939	5831672	exonic	N	0.0018225
-	-	-	-	-	-	rs10853991	5828910	downstream	N	0.00195196
-	-	-	-	-	-	rs375661848	5824420	intronic	N	0.00201687
-	-	-	-	-	-	rs708688	5823321	intronic	N	0.00219747
-	-	-	-	-	-	rs778812	5822506	intronic	N	0.00221433
-	-	-	-	-	-	rs778813	5822430	intronic	N	0.0022151
-	-	-	-	-	-	rs708689	5823334	intronic	N	0.00221572
-	-	-	-	-	-	rs1678851	5822316	intronic	N	0.00222141
-	-	-	-	-	-	rs1614324	5822317	intronic	N	0.00223056
-	-	-	-	-	-	rs144020501	5822246	intronic	N	0.00223774
-	-	-	-	-	-	rs73920065	5818570	intronic	N	0.00224816
-	-	-	-	-	-	rs113732036	5817955	intronic	N	0.00227632
-	-	-	-	-	-	rs60538197	5818005	intronic	N	0.00261307
-	-	-	-	-	-	rs75708854	5817962	intronic	N	0.00309717
-	-	-	-	-	-	rs151116256	5817504	intronic	N	0.0036861
-	-	-	-	-	-	rs778810	5828921	downstream	N	0.00607748
-	-	-	-	-	-	rs148112183	5828939	downstream	N	0.00750331
-	-	-	-	-	-	rs7252435	5820615	intronic	N	0.00761443
-	-	-	-	-	-	rs10422361	5819863	intronic	N	0.00823936
-	-	-	-	-	-	rs10420107	5833279	intronic	N	0.008873
-	-	-	-	-	-	rs4807814	5822893	intronic	N	0.0101386
-	-	-	-	-	-	rs10417568	5820146	intronic	N	0.0124464
-	-	-	-	-	-	rs6510859	5825820	intronic	N	0.0126312
-	-	-	-	-	-	rs112313064	5831724	exonic	N	0.0156176
-	-	-	-	-	-	rs778809	5830302	downstream	N	0.0157588
-	-	-	-	-	-	rs778805	5832209	exonic	N	0.0180768
-	-	-	-	-	-	rs2436519	5822708	intronic	N	0.0183024
-	-	-	-	-	-	rs3859563	5833037	intronic	N	0.0190958
-	-	-	-	-	-	rs3916080	5832899	5UTR	N	0.0292212
-	-	-	-	-	-	rs11666494	5829592	downstream	N	0.0298991
-	-	-	-	-	-	rs12986368	5830922	3UTR	N	0.0323267
-	-	-	-	-	-	rs35845041	5830799	3UTR	N	0.0335737
-	-	-	-	-	-	rs9807877	5832589	5UTR	N	0.0340813
S1PR1	0.01547	0.41292	1	101702574	protein-coding gene	rs12746702	101698388	upstream	N	0.0152576
-	-	-	-	-	-	rs12407294	101701432	upstream	N	0.0297515
-	-	-	-	-	-	rs2038366	101700898	upstream	N	0.0298368
-	-	-	-	-	-	rs138537624	101697318	upstream	N	0.0487471
DENND6B	0.01549	0.41292	22	50747458	protein-coding gene	rs143135011	50765888	upstream	N	0.0107472
-	-	-	-	-	-	rs62241212	50743510	intronic	N	0.0140058
-	-	-	-	-	-	rs73188911	50746706	upstream	N	0.0143821
-	-	-	-	-	-	rs72619588	50746656	upstream	N	0.018742
-	-	-	-	-	-	rs62241216	50744821	intronic	N	0.0198363
-	-	-	-	-	-	rs62241213	50743827	intronic	N	0.0246902
-	-	-	-	-	-	rs150415711	50746403	upstream	N	0.0280193
-	-	-	-	-	-	rs183795520	50746317	upstream	N	0.028066
-	-	-	-	-	-	rs62241217	50746955	upstream	N	0.0299494
-	-	-	-	-	-	rs62241218	50747101	upstream	N	0.0300546
-	-	-	-	-	-	rs62241225	50749352	3UTR	N	0.031598
-	-	-	-	-	-	rs62241211	50742611	intronic	N	0.0344644
-	-	-	-	-	-	rs67286232	50748943	3UTR	N	0.0353452
-	-	-	-	-	-	rs151210496	50745902	intronic	N	0.0424946
INPP5J	0.01554	0.413582	22	31518951	protein-coding gene	rs5753469	31526811	intronic	N	0.00246976
-	-	-	-	-	-	rs1468411	31526644	intronic	N	0.0024866
-	-	-	-	-	-	rs757873	31530957	3UTR	N	0.00253709
-	-	-	-	-	-	rs7292168	31525167	intronic	N	0.00321667
-	-	-	-	-	-	rs7291682	31525426	intronic	N	0.00322571
-	-	-	-	-	-	rs7292187	31525209	intronic	N	0.0033749
-	-	-	-	-	-	rs10854604	31524980	intronic	N	0.00351915
-	-	-	-	-	-	rs5749217	31530876	3UTR	N	0.00713964
-	-	-	-	-	-	rs78238894	31515960	upstream	N	0.0314167
-	-	-	-	-	-	rs2240432	31521404	exonic	N	0.0334502
-	-	-	-	-	-	rs3747152	31520338	intronic	N	0.0374221
-	-	-	-	-	-	rs2240431	31521850	exonic	N	0.0445681
-	-	-	-	-	-	rs5753466	31514409	upstream	N	0.048863
-	-	-	-	-	-	rs2072193	31533796	exonic	N	0.0490413
CAMTA1	0.01573	0.417063	1	7764795	protein-coding gene	rs2693956	7517051	intronic	N	0.00401462
-	-	-	-	-	-	rs75050832	7747572	intronic	N	0.00594486
-	-	-	-	-	-	rs571022739	7715140	intronic	N	0.00683376
-	-	-	-	-	-	rs11584416	7129297	intronic	N	0.00893239
-	-	-	-	-	-	rs17376559	7718093	intronic	N	0.00988082
-	-	-	-	-	-	rs61772077	7718273	intronic	N	0.00999005
-	-	-	-	-	-	rs17031253	7717080	intronic	N	0.0100623
-	-	-	-	-	-	rs56369330	7719051	intronic	N	0.0105433
-	-	-	-	-	-	rs56180266	7719134	intronic	N	0.0106561
-	-	-	-	-	-	rs12126201	7711426	intronic	N	0.0112606
-	-	-	-	-	-	rs61772075	7717184	intronic	N	0.011323
-	-	-	-	-	-	rs146942564	7163622	intronic	N	0.012368
-	-	-	-	-	-	rs34268176	7755583	intronic	N	0.013439
-	-	-	-	-	-	rs10864309	7713152	intronic	N	0.0134507
-	-	-	-	-	-	rs4908665	7715776	intronic	N	0.0142565
-	-	-	-	-	-	rs59833898	7715697	intronic	N	0.0144413
-	-	-	-	-	-	rs17368220	7755729	intronic	N	0.0145496
-	-	-	-	-	-	rs9434881	7716768	intronic	N	0.014623
-	-	-	-	-	-	rs2995036	7776335	intronic	N	0.0150115
-	-	-	-	-	-	rs4908663	7712132	intronic	N	0.0151671
-	-	-	-	-	-	rs142515833	7776696	intronic	N	0.0152615
-	-	-	-	-	-	rs60726913	7782533	intronic	N	0.0164612
-	-	-	-	-	-	rs12119947	7777962	intronic	N	0.0169509
-	-	-	-	-	-	rs3011937	7775407	intronic	N	0.0172568
-	-	-	-	-	-	rs57249262	7717300	intronic	N	0.0173081
-	-	-	-	-	-	rs2995035	7775092	intronic	N	0.0173683
-	-	-	-	-	-	rs4908686	7780128	intronic	N	0.0175879
-	-	-	-	-	-	rs3124796	7748525	intronic	N	0.017718
-	-	-	-	-	-	rs145380920	7714655	intronic	N	0.0189048
-	-	-	-	-	-	rs6686288	7129505	intronic	N	0.0195442
-	-	-	-	-	-	rs79498268	7721121	intronic	N	0.0199795
-	-	-	-	-	-	rs4908684	7773380	intronic	N	0.0200637
-	-	-	-	-	-	rs12137398	7790548	intronic	N	0.0201205
-	-	-	-	-	-	rs142281641	7715538	intronic	N	0.020286
-	-	-	-	-	-	rs34354980	7617368	intronic	N	0.0203281
-	-	-	-	-	-	rs11121004	7771951	intronic	N	0.0207987
-	-	-	-	-	-	rs138580523	7715591	intronic	N	0.0216996
-	-	-	-	-	-	rs148011208	7752039	intronic	N	0.0219453
-	-	-	-	-	-	rs3011933	7765597	intronic	N	0.0220803
-	-	-	-	-	-	rs2995031	7752915	intronic	N	0.0221251
-	-	-	-	-	-	rs62653666	7715125	intronic	N	0.0221459
-	-	-	-	-	-	rs3011934	7772886	intronic	N	0.0222213
-	-	-	-	-	-	rs3124801	7751053	intronic	N	0.0224567
-	-	-	-	-	-	rs6662527	7129388	intronic	N	0.0225422
-	-	-	-	-	-	rs1539181	7761640	intronic	N	0.0227761
-	-	-	-	-	-	rs4908476	7768362	intronic	N	0.0229144
-	-	-	-	-	-	rs3011928	7752828	intronic	N	0.0233864
-	-	-	-	-	-	rs7551807	7753948	intronic	N	0.023506
-	-	-	-	-	-	rs12756299	7758760	intronic	N	0.0235616
-	-	-	-	-	-	rs4908681	7760451	intronic	N	0.0239898
-	-	-	-	-	-	rs3011927	7751980	intronic	N	0.0240268
-	-	-	-	-	-	rs9434903	7755254	intronic	N	0.0240444
-	-	-	-	-	-	rs2995034	7770901	intronic	N	0.0244477
-	-	-	-	-	-	rs3124803	7755806	intronic	N	0.0244722
-	-	-	-	-	-	rs4908683	7762550	intronic	N	0.0245504
-	-	-	-	-	-	rs34593495	7757345	intronic	N	0.025017
-	-	-	-	-	-	rs3124800	7750243	intronic	N	0.0250367
-	-	-	-	-	-	rs140880520	7715471	intronic	N	0.0250602
-	-	-	-	-	-	rs4908670	7722446	intronic	N	0.0251506
-	-	-	-	-	-	rs870284	7722613	intronic	N	0.0252965
-	-	-	-	-	-	rs3121220	7749877	intronic	N	0.0253897
-	-	-	-	-	-	rs3124797	7749807	intronic	N	0.0257698
-	-	-	-	-	-	rs2301488	7792411	intronic	N	0.0261174
-	-	-	-	-	-	rs3121225	7719512	intronic	N	0.0261807
-	-	-	-	-	-	rs78112161	7504166	intronic	N	0.0265211
-	-	-	-	-	-	rs75027524	7506492	intronic	N	0.0267478
-	-	-	-	-	-	rs138410050	7503969	intronic	N	0.0269914
-	-	-	-	-	-	rs11120997	7720924	intronic	N	0.0270825
-	-	-	-	-	-	rs6687002	7739090	intronic	N	0.0271911
-	-	-	-	-	-	rs3124799	7750025	intronic	N	0.0273495
-	-	-	-	-	-	rs59821591	7721287	intronic	N	0.0275136
-	-	-	-	-	-	rs77117963	7518726	intronic	N	0.0277665
-	-	-	-	-	-	rs17461723	7776486	intronic	N	0.0291152
-	-	-	-	-	-	rs2995032	7753132	intronic	N	0.0297384
-	-	-	-	-	-	rs11120938	7521765	intronic	N	0.0306331
-	-	-	-	-	-	rs113909781	7778877	intronic	N	0.0311085
-	-	-	-	-	-	rs74901929	7518328	intronic	N	0.0311625
-	-	-	-	-	-	rs117864244	7749795	intronic	N	0.0311863
-	-	-	-	-	-	rs34328009	7520247	intronic	N	0.0313564
-	-	-	-	-	-	rs7530939	7369665	intronic	N	0.0314356
-	-	-	-	-	-	rs12145723	7774775	intronic	N	0.0316726
-	-	-	-	-	-	rs7514076	7765698	intronic	N	0.0316732
-	-	-	-	-	-	rs870283	7722858	intronic	N	0.0322962
-	-	-	-	-	-	rs4908672	7725414	intronic	N	0.0327231
-	-	-	-	-	-	rs148424846	7715283	intronic	N	0.0330073
-	-	-	-	-	-	rs78823403	7713515	intronic	N	0.0339104
-	-	-	-	-	-	rs3011929	7756570	intronic	N	0.0342334
-	-	-	-	-	-	rs35300440	7520283	intronic	N	0.0342815
-	-	-	-	-	-	rs79739601	7503291	intronic	N	0.0343337
-	-	-	-	-	-	rs555505816	7122726	intronic	N	0.0349525
-	-	-	-	-	-	rs11805932	7521479	intronic	N	0.0351027
-	-	-	-	-	-	rs112532394	7721951	intronic	N	0.0352195
-	-	-	-	-	-	rs58329292	7521134	intronic	N	0.0353617
-	-	-	-	-	-	rs58258021	7521143	intronic	N	0.035389
-	-	-	-	-	-	rs12025779	7618229	intronic	N	0.0354711
-	-	-	-	-	-	rs870285	7722595	intronic	N	0.0357877
-	-	-	-	-	-	rs4908671	7725284	intronic	N	0.036511
-	-	-	-	-	-	rs142306203	7163901	intronic	N	0.0373227
-	-	-	-	-	-	rs17031113	7617484	intronic	N	0.0384053
-	-	-	-	-	-	rs7523710	7726100	intronic	N	0.0384428
-	-	-	-	-	-	rs17031140	7624855	intronic	N	0.0396578
-	-	-	-	-	-	rs4908618	7369758	intronic	N	0.0401424
-	-	-	-	-	-	rs12126422	7764413	intronic	N	0.0408366
-	-	-	-	-	-	rs72630505	7657536	intronic	N	0.0408676
-	-	-	-	-	-	rs6669999	7263923	intronic	N	0.0418597
-	-	-	-	-	-	rs78752371	7740466	intronic	N	0.0425609
-	-	-	-	-	-	rs7534398	7767464	intronic	N	0.0433522
-	-	-	-	-	-	rs75630480	7765320	intronic	N	0.0435701
-	-	-	-	-	-	rs114700387	7659475	intronic	N	0.0437776
-	-	-	-	-	-	rs1776352	7834532	intronic	N	0.0438505
-	-	-	-	-	-	rs79065369	7501099	intronic	N	0.0440307
-	-	-	-	-	-	rs78320724	7518625	intronic	N	0.0443786
-	-	-	-	-	-	rs78302979	7617867	intronic	N	0.0445282
-	-	-	-	-	-	rs114258814	7500283	intronic	N	0.0447694
-	-	-	-	-	-	rs4908610	7311260	intronic	N	0.0465968
-	-	-	-	-	-	rs12119962	7742501	intronic	N	0.0469917
-	-	-	-	-	-	rs12043374	7618117	intronic	N	0.0471065
-	-	-	-	-	-	rs707458	7832212	intronic	N	0.0476046
-	-	-	-	-	-	rs12726165	7727237	intronic	N	0.0489638
-	-	-	-	-	-	rs1075368	7617771	intronic	N	0.0494251
AIG1	0.01574	0.417063	6	143485918	protein-coding gene	rs9390075	143598107	intronic	N	0.00420352
-	-	-	-	-	-	rs9403478	143597732	intronic	N	0.00422043
-	-	-	-	-	-	rs4895606	143595887	intronic	N	0.00422227
-	-	-	-	-	-	rs9390074	143596717	intronic	N	0.00426474
-	-	-	-	-	-	rs9403468	143559096	intronic	N	0.00678649
-	-	-	-	-	-	rs9373389	143651349	intronic	N	0.00849626
-	-	-	-	-	-	rs9403464	143527746	intronic	N	0.0122302
-	-	-	-	-	-	rs17072314	143530372	intronic	N	0.0123964
-	-	-	-	-	-	rs7752166	143530802	intronic	N	0.0132021
-	-	-	-	-	-	rs9390067	143519229	intronic	N	0.014308
-	-	-	-	-	-	rs9390069	143522836	intronic	N	0.0143965
-	-	-	-	-	-	rs986589	143565218	intronic	N	0.0172477
-	-	-	-	-	-	rs10457746	143665578	downstream	N	0.0191885
-	-	-	-	-	-	rs112935266	143534599	intronic	N	0.019198
-	-	-	-	-	-	rs12209005	143667746	downstream	N	0.020271
-	-	-	-	-	-	rs9399429	143537506	intronic	N	0.0204965
-	-	-	-	-	-	rs9373379	143537446	intronic	N	0.0205896
-	-	-	-	-	-	rs9386027	143537283	intronic	N	0.0208386
-	-	-	-	-	-	rs57732613	143607990	intronic	N	0.0232789
-	-	-	-	-	-	rs67976828	143609249	intronic	N	0.0234325
-	-	-	-	-	-	rs56777119	143611676	intronic	N	0.0247594
-	-	-	-	-	-	rs61517177	143612004	intronic	N	0.0249683
-	-	-	-	-	-	rs17591162	143534119	intronic	N	0.025376
-	-	-	-	-	-	rs56805320	143611986	intronic	N	0.0255971
-	-	-	-	-	-	rs148673979	143538150	intronic	N	0.0264622
-	-	-	-	-	-	rs61394207	143596011	intronic	N	0.0268306
-	-	-	-	-	-	rs9496592	143665748	downstream	N	0.026904
-	-	-	-	-	-	rs7769247	143557255	intronic	N	0.0269124
-	-	-	-	-	-	rs55833035	143595362	intronic	N	0.0269577
-	-	-	-	-	-	rs2303387	143654823	intronic	N	0.0275865
-	-	-	-	-	-	rs9390084	143667512	downstream	N	0.0291946
-	-	-	-	-	-	rs9376744	143647931	intronic	N	0.0295172
-	-	-	-	-	-	rs138081551	143625972	intronic	N	0.0299215
-	-	-	-	-	-	rs12209255	143668283	downstream	N	0.0299638
-	-	-	-	-	-	rs11752486	143614359	intronic	N	0.0302897
-	-	-	-	-	-	rs11752523	143614500	intronic	N	0.0302923
-	-	-	-	-	-	rs59887794	143612333	intronic	N	0.0310054
-	-	-	-	-	-	rs34637629	143521400	intronic	N	0.0323759
-	-	-	-	-	-	rs11757350	143623355	intronic	N	0.0341727
-	-	-	-	-	-	rs72996196	143620212	intronic	N	0.0343498
-	-	-	-	-	-	rs11754065	143621631	intronic	N	0.0343971
-	-	-	-	-	-	rs71756855	143623130	intronic	N	0.0344538
-	-	-	-	-	-	rs145582336	143623973	intronic	N	0.0345168
-	-	-	-	-	-	rs9800570	143626895	intronic	N	0.0346529
-	-	-	-	-	-	rs4896639	143629807	intronic	N	0.0347961
-	-	-	-	-	-	rs11756753	143631552	intronic	N	0.0350371
-	-	-	-	-	-	rs2117500	143635172	intronic	N	0.0354781
-	-	-	-	-	-	rs9390078	143636983	intronic	N	0.0355726
-	-	-	-	-	-	rs9373386	143631907	intronic	N	0.0358566
-	-	-	-	-	-	rs987440	143562067	intronic	N	0.0362927
-	-	-	-	-	-	rs9484714	143562953	intronic	N	0.0366195
-	-	-	-	-	-	rs9403462	143517572	intronic	N	0.0371333
-	-	-	-	-	-	rs9376735	143586327	intronic	N	0.0372846
-	-	-	-	-	-	rs4895607	143596051	intronic	N	0.0373722
-	-	-	-	-	-	rs9373378	143519419	intronic	N	0.0374697
-	-	-	-	-	-	rs9321894	143525839	intronic	N	0.0375057
-	-	-	-	-	-	rs9399428	143524864	intronic	N	0.0375071
-	-	-	-	-	-	rs9376729	143519838	intronic	N	0.0375761
-	-	-	-	-	-	rs76908879	143521880	intronic	N	0.0376042
-	-	-	-	-	-	rs28446521	143520645	intronic	N	0.0376293
-	-	-	-	-	-	rs9376733	143550700	intronic	N	0.0385496
-	-	-	-	-	-	rs9373380	143549448	intronic	N	0.0388304
-	-	-	-	-	-	rs1885650	143658576	intronic	N	0.0389691
-	-	-	-	-	-	rs28525292	143520424	intronic	N	0.0407307
-	-	-	-	-	-	rs9386030	143642820	intronic	N	0.042661
-	-	-	-	-	-	rs11751030	143662850	intronic	N	0.0427012
-	-	-	-	-	-	rs35362528	143662285	intronic	N	0.0427809
-	-	-	-	-	-	rs4342440	143562004	intronic	N	0.0431315
-	-	-	-	-	-	rs34692750	143568276	intronic	N	0.0440073
-	-	-	-	-	-	rs138613766	143638866	intronic	N	0.0453921
-	-	-	-	-	-	rs9403483	143640918	intronic	N	0.0454346
-	-	-	-	-	-	rs11757293	143662246	intronic	N	0.0460546
-	-	-	-	-	-	rs9399440	143653153	intronic	N	0.0468653
-	-	-	-	-	-	rs150076328	143594011	intronic	N	0.0474029
-	-	-	-	-	-	rs76910927	143592251	intronic	N	0.048293
-	-	-	-	-	-	rs9390072	143586351	intronic	N	0.049155
TRPV3	0.01577	0.417063	17	3413795	protein-coding gene	rs4491568	3447317	intronic	N	0.0110356
-	-	-	-	-	-	rs74251317	3446232	intronic	N	0.0153157
-	-	-	-	-	-	rs59355035	3465080	upstream	N	0.0157793
-	-	-	-	-	-	rs74848713	3446621	intronic	N	0.0161476
-	-	-	-	-	-	rs7208995	3466000	upstream	N	0.016493
-	-	-	-	-	-	rs149863646	3444458	intronic	N	0.0169166
-	-	-	-	-	-	rs59061318	3431919	intronic	N	0.0169634
-	-	-	-	-	-	rs76207778	3443966	intronic	N	0.0172996
-	-	-	-	-	-	rs78408553	3443869	intronic	N	0.0173744
-	-	-	-	-	-	rs35788461	3443621	intronic	N	0.0175477
-	-	-	-	-	-	rs12601450	3443579	intronic	N	0.0175685
-	-	-	-	-	-	rs12602818	3443390	intronic	N	0.0177463
-	-	-	-	-	-	rs12602651	3443094	intronic	N	0.0179637
-	-	-	-	-	-	rs199581213	3443070	intronic	N	0.0179728
-	-	-	-	-	-	rs12602630	3442987	intronic	N	0.0180282
-	-	-	-	-	-	rs80029148	3442698	intronic	N	0.0182301
-	-	-	-	-	-	rs322966	3457878	intronic	N	0.0186747
-	-	-	-	-	-	rs73319022	3446259	intronic	N	0.0198371
-	-	-	-	-	-	rs2135867	3429624	intronic	N	0.022594
-	-	-	-	-	-	rs12941956	3464798	upstream	N	0.0232204
-	-	-	-	-	-	rs7222449	3445482	intronic	N	0.0281886
-	-	-	-	-	-	rs322958	3461236	upstream	N	0.0284652
-	-	-	-	-	-	rs1873880	3451254	intronic	N	0.0290595
-	-	-	-	-	-	rs322963	3459038	intronic	N	0.0295264
-	-	-	-	-	-	rs322962	3459132	intronic	N	0.0303591
-	-	-	-	-	-	rs59503981	3434376	intronic	N	0.0314736
-	-	-	-	-	-	rs8079278	3430757	intronic	N	0.0325252
-	-	-	-	-	-	rs79126773	3440373	intronic	N	0.0333602
-	-	-	-	-	-	rs449948	3439249	intronic	N	0.0382101
-	-	-	-	-	-	rs385688	3452194	intronic	N	0.0402013
-	-	-	-	-	-	rs618894	3455628	intronic	N	0.0407522
-	-	-	-	-	-	rs414921	3451560	intronic	N	0.0441758
-	-	-	-	-	-	rs381626	3451154	intronic	N	0.0445958
CFAP43	0.01577	0.417063	10	105889645	protein-coding gene	rs1246060	105986776	intronic	N	0.00515411
-	-	-	-	-	-	rs500144	105980011	intronic	N	0.00530987
-	-	-	-	-	-	rs606697	105978690	intronic	N	0.00534548
-	-	-	-	-	-	rs562251	105977833	intronic	N	0.00536146
-	-	-	-	-	-	rs10883982	105974333	intronic	N	0.00537253
-	-	-	-	-	-	rs584082	105973981	intronic	N	0.00537253
-	-	-	-	-	-	rs647037	105970878	intronic	N	0.00537337
-	-	-	-	-	-	rs10883974	105926906	intronic	N	0.00576849
-	-	-	-	-	-	rs17823862	105929840	intronic	N	0.00686212
-	-	-	-	-	-	rs45441599	105952696	intronic	N	0.00729578
-	-	-	-	-	-	rs142369381	105995418	upstream	N	0.00740331
-	-	-	-	-	-	rs75599528	105939247	intronic	N	0.0074515
-	-	-	-	-	-	rs55865430	105938324	intronic	N	0.00789285
-	-	-	-	-	-	rs34973112	105991388	intronic	N	0.00988876
-	-	-	-	-	-	rs186826340	105984475	intronic	N	0.010312
-	-	-	-	-	-	rs11191941	105941228	intronic	N	0.0137767
-	-	-	-	-	-	rs11191942	105941240	intronic	N	0.0137769
-	-	-	-	-	-	rs559584	105978099	intronic	N	0.0144874
-	-	-	-	-	-	rs7098002	105986711	intronic	N	0.0146302
-	-	-	-	-	-	rs600893	105983959	intronic	N	0.0149112
-	-	-	-	-	-	rs703343	105989664	intronic	N	0.0150667
-	-	-	-	-	-	rs10883986	105992144	upstream	N	0.0161591
-	-	-	-	-	-	rs55913488	105943369	intronic	N	0.0167928
-	-	-	-	-	-	rs11191933	105911993	intronic	N	0.0170505
-	-	-	-	-	-	rs10883980	105958440	intronic	N	0.0170587
-	-	-	-	-	-	rs11191947	105963553	exonic	N	0.017059
-	-	-	-	-	-	rs11191946	105962291	intronic	N	0.0170592
-	-	-	-	-	-	rs7907367	105966362	intronic	N	0.0170593
-	-	-	-	-	-	rs10883979	105957714	exonic	N	0.0170628
-	-	-	-	-	-	rs11191952	105979638	intronic	N	0.0170662
-	-	-	-	-	-	rs480185	105983609	intronic	N	0.0170925
-	-	-	-	-	-	rs1086314	105984238	intronic	N	0.0171335
-	-	-	-	-	-	rs10883978	105950516	intronic	N	0.0171889
-	-	-	-	-	-	rs958118	105985410	intronic	N	0.0172259
-	-	-	-	-	-	rs12765998	105935654	intronic	N	0.0175992
-	-	-	-	-	-	rs10883984	105982620	intronic	N	0.0176766
-	-	-	-	-	-	rs607069	105991003	intronic	N	0.0176969
-	-	-	-	-	-	rs12779591	105938362	intronic	N	0.0179739
-	-	-	-	-	-	rs11191961	105993137	upstream	N	0.0182539
-	-	-	-	-	-	rs11191962	105993301	upstream	N	0.0190994
-	-	-	-	-	-	rs10786785	105920661	intronic	N	0.0205536
-	-	-	-	-	-	rs12260034	105890184	intronic	N	0.0208035
-	-	-	-	-	-	rs10883988	105994128	upstream	N	0.0210518
-	-	-	-	-	-	rs522148	105993530	upstream	N	0.0212027
-	-	-	-	-	-	rs78790560	105950482	intronic	N	0.0223097
-	-	-	-	-	-	rs10883985	105982792	intronic	N	0.0232444
-	-	-	-	-	-	rs11191931	105897979	intronic	N	0.0232563
-	-	-	-	-	-	rs10219040	105913158	intronic	N	0.0236447
-	-	-	-	-	-	rs182147197	105984459	intronic	N	0.0256114
-	-	-	-	-	-	rs17824653	105967413	intronic	N	0.0276949
-	-	-	-	-	-	rs10883983	105977766	intronic	N	0.0285633
-	-	-	-	-	-	rs636555	105939994	intronic	N	0.0315191
-	-	-	-	-	-	rs613401	105983423	intronic	N	0.0344892
-	-	-	-	-	-	rs145303301	105994264	upstream	N	0.041505
RER1	0.01581	0.417063	1	2323279	protein-coding gene	rs76927534	2325760	intronic	N	6.69354e-05
-	-	-	-	-	-	rs76681987	2326960	intronic	N	9.36802e-05
-	-	-	-	-	-	rs75262920	2331139	intronic	N	0.000108883
-	-	-	-	-	-	rs79338697	2339573	intronic	N	0.000146268
-	-	-	-	-	-	rs2840532	2327815	intronic	N	0.015249
PLXNA4	0.01582	0.417063	7	132169520	protein-coding gene	rs139862956	132144137	intronic	N	0.00146175
-	-	-	-	-	-	rs717007	131950297	intronic	N	0.00239098
-	-	-	-	-	-	rs4731858	131949376	intronic	N	0.00239626
-	-	-	-	-	-	rs201091759	131988007	intronic	N	0.00466775
-	-	-	-	-	-	rs869188272	131989498	intronic	N	0.00475758
-	-	-	-	-	-	rs67627092	131968552	intronic	N	0.00798691
-	-	-	-	-	-	rs66600282	131968438	intronic	N	0.00799931
-	-	-	-	-	-	rs17166306	131967472	intronic	N	0.00822008
-	-	-	-	-	-	rs56277369	131976988	intronic	N	0.00845316
-	-	-	-	-	-	rs143086427	132236267	intronic	N	0.00903363
-	-	-	-	-	-	rs60986814	131976679	intronic	N	0.0100723
-	-	-	-	-	-	rs12674450	131980494	intronic	N	0.0107869
-	-	-	-	-	-	rs140117126	132206526	intronic	N	0.0112104
-	-	-	-	-	-	rs1424595	131983675	intronic	N	0.0113689
-	-	-	-	-	-	rs4731860	131980776	intronic	N	0.0128341
-	-	-	-	-	-	rs28434396	131992195	intronic	N	0.0137126
-	-	-	-	-	-	rs28692971	131992271	intronic	N	0.0140582
-	-	-	-	-	-	rs58727170	131992554	intronic	N	0.0143595
-	-	-	-	-	-	rs17817832	131992359	intronic	N	0.0148623
-	-	-	-	-	-	rs66514165	131919491	intronic	N	0.0156066
-	-	-	-	-	-	rs12155262	131995433	intronic	N	0.0162621
-	-	-	-	-	-	rs59753393	131997025	intronic	N	0.0211397
-	-	-	-	-	-	rs113152540	131937261	intronic	N	0.0229978
-	-	-	-	-	-	rs7789476	131990920	intronic	N	0.0232745
-	-	-	-	-	-	rs113330897	131944171	intronic	N	0.0247489
-	-	-	-	-	-	rs76286420	131912277	exonic	N	0.0252357
-	-	-	-	-	-	rs17166330	131998202	intronic	N	0.0306545
-	-	-	-	-	-	rs10253794	131945360	intronic	N	0.0338687
-	-	-	-	-	-	rs10488380	131922415	intronic	N	0.0341068
-	-	-	-	-	-	rs35242369	131988259	intronic	N	0.0343092
-	-	-	-	-	-	rs79491224	131907887	intronic	N	0.0344044
-	-	-	-	-	-	rs17166273	131922621	intronic	N	0.035751
-	-	-	-	-	-	rs12707032	131986861	intronic	N	0.035784
-	-	-	-	-	-	rs13222229	131968503	intronic	N	0.0364151
-	-	-	-	-	-	rs13232076	131975892	intronic	N	0.0365098
-	-	-	-	-	-	rs74739299	131907236	intronic	N	0.0375421
-	-	-	-	-	-	rs74601333	131907216	intronic	N	0.0376815
-	-	-	-	-	-	rs75295600	131979301	intronic	N	0.038042
-	-	-	-	-	-	rs4728253	131945998	intronic	N	0.0385853
-	-	-	-	-	-	rs77960290	131932852	intronic	N	0.0386254
-	-	-	-	-	-	rs74757760	131932941	intronic	N	0.0386694
-	-	-	-	-	-	rs2075421	132176719	intronic	N	0.0410525
-	-	-	-	-	-	rs10441255	131983352	intronic	N	0.0411391
-	-	-	-	-	-	rs13224851	131965304	intronic	N	0.0428134
-	-	-	-	-	-	rs34477318	131974711	intronic	N	0.0436742
-	-	-	-	-	-	rs17166313	131984306	intronic	N	0.0439281
-	-	-	-	-	-	rs6959397	131963274	intronic	N	0.0456749
-	-	-	-	-	-	rs76148811	131931486	intronic	N	0.046067
-	-	-	-	-	-	rs61213001	131931976	intronic	N	0.0487161
-	-	-	-	-	-	rs12670935	131991650	intronic	N	0.0495746
-	-	-	-	-	-	rs34482947	131991655	intronic	N	0.0496189
ISCA2	0.01584	0.417063	14	74960467	protein-coding gene	rs1468503	74961352	intronic	N	0.0061498
-	-	-	-	-	-	rs1052939	74965769	3UTR	N	0.0166978
-	-	-	-	-	-	rs4899515	74956499	intronic	N	0.021337
-	-	-	-	-	-	rs3047739	74960368	upstream	N	0.0214786
-	-	-	-	-	-	rs4903231	74962233	3UTR	N	0.0225214
-	-	-	-	-	-	rs7148018	74957153	intronic	N	0.0229139
-	-	-	-	-	-	rs12433848	74964273	upstream	N	0.0393567
-	-	-	-	-	-	rs10135649	74963563	3UTR	N	0.0448858
-	-	-	-	-	-	rs4903232	74963288	3UTR	N	0.0449717
-	-	-	-	-	-	rs11159086	74962275	3UTR	N	0.0451801
-	-	-	-	-	-	rs4903233	74963994	upstream	N	0.0464229
ZNF430	0.01592	0.418006	19	21203462	protein-coding gene	rs10416383	21233662	intronic	N	0.00935475
-	-	-	-	-	-	rs11666175	21237358	intronic	N	0.0111657
-	-	-	-	-	-	rs11667266	21245540	downstream	N	0.0113948
-	-	-	-	-	-	rs12611213	21213750	intronic	N	0.0142075
-	-	-	-	-	-	rs11085423	21206463	intronic	N	0.0142371
-	-	-	-	-	-	rs11085426	21221928	intronic	N	0.0146787
-	-	-	-	-	-	rs8099916	21232127	intronic	N	0.014684
-	-	-	-	-	-	rs8100186	21232355	intronic	N	0.0146881
-	-	-	-	-	-	rs35708963	21226324	intronic	N	0.0146901
-	-	-	-	-	-	rs12610099	21236114	intronic	N	0.0150542
-	-	-	-	-	-	rs7252588	21205531	intronic	N	0.0152438
-	-	-	-	-	-	rs76258718	21230787	intronic	N	0.0317488
STON2	0.01593	0.418006	14	81726995	protein-coding gene	rs3818197	81792367	intronic	N	0.0232139
-	-	-	-	-	-	rs118184245	81729950	3UTR	N	0.0451334
-	-	-	-	-	-	rs17111620	81729059	3UTR	N	0.0497542
MUCL1	0.01601	0.418757	12	55248299	protein-coding gene	rs11171133	55253626	downstream	N	0.00688061
-	-	-	-	-	-	rs1948138	55252549	downstream	N	0.00722009
-	-	-	-	-	-	rs2168139	55251784	intronic	N	0.0253474
-	-	-	-	-	-	rs12369766	55256390	downstream	N	0.0337939
SPATA9	0.01602	0.418757	5	94994019	protein-coding gene	rs4130725	95043008	intronic	N	0.00246505
-	-	-	-	-	-	rs4352620	95044186	intronic	N	0.00289116
-	-	-	-	-	-	rs33959300	95042541	intronic	N	0.00290218
-	-	-	-	-	-	rs11747231	95042012	intronic	N	0.00392665
-	-	-	-	-	-	rs2431340	95043620	intronic	N	0.0130214
-	-	-	-	-	-	rs255378	95045925	intronic	N	0.0138664
-	-	-	-	-	-	rs2545637	95042134	intronic	N	0.0157166
-	-	-	-	-	-	rs2545638	95060244	intronic	N	0.0382303
-	-	-	-	-	-	rs449732	95060537	intronic	N	0.0395693
-	-	-	-	-	-	rs367498	95060088	intronic	N	0.0399887
ELF2	0.01605	0.418869	4	139978870	protein-coding gene	rs531811735	140095221	intronic	N	0.00296556
-	-	-	-	-	-	rs201249516	140056383	intronic	N	0.00316157
-	-	-	-	-	-	rs13134328	140065768	intronic	N	0.00806271
-	-	-	-	-	-	rs11939084	139995165	intronic	N	0.0127793
-	-	-	-	-	-	rs111906179	140017070	intronic	N	0.0133974
-	-	-	-	-	-	rs9942251	140017628	intronic	N	0.0134388
-	-	-	-	-	-	rs140435547	139974853	downstream	N	0.0134691
-	-	-	-	-	-	rs12503968	139984764	intronic	N	0.0141764
-	-	-	-	-	-	rs7697786	139984446	intronic	N	0.0142403
-	-	-	-	-	-	rs72724710	139987653	intronic	N	0.0142787
-	-	-	-	-	-	rs139698716	140014222	intronic	N	0.0148913
-	-	-	-	-	-	rs72724725	140021554	intronic	N	0.0151486
-	-	-	-	-	-	rs10022019	140018215	intronic	N	0.0152073
-	-	-	-	-	-	rs7697858	140014631	intronic	N	0.015279
-	-	-	-	-	-	rs1356462	140003199	intronic	N	0.0153184
-	-	-	-	-	-	rs7699322	140009431	intronic	N	0.015422
-	-	-	-	-	-	rs2315486	140003060	intronic	N	0.0155557
-	-	-	-	-	-	rs3840277	140003064	intronic	N	0.0155634
-	-	-	-	-	-	rs72724752	140101931	upstream	N	0.0156725
-	-	-	-	-	-	rs7689973	140026113	intronic	N	0.0162095
-	-	-	-	-	-	rs72724727	140027162	intronic	N	0.0164097
-	-	-	-	-	-	rs7685307	140020058	intronic	N	0.0165926
-	-	-	-	-	-	rs72724728	140028674	intronic	N	0.0165934
-	-	-	-	-	-	rs72933574	140090098	intronic	N	0.0174098
-	-	-	-	-	-	rs145908981	140075577	intronic	N	0.0177862
-	-	-	-	-	-	rs1984682	140036029	intronic	N	0.0178267
-	-	-	-	-	-	rs35560118	140051847	intronic	N	0.0182517
-	-	-	-	-	-	rs78015689	140089067	5UTR	N	0.0183282
-	-	-	-	-	-	rs4586876	140100756	upstream	N	0.0183375
-	-	-	-	-	-	rs2046661	140075052	intronic	N	0.0190362
-	-	-	-	-	-	rs11723386	140030205	intronic	N	0.0191524
-	-	-	-	-	-	rs11729731	140065861	intronic	N	0.0192674
-	-	-	-	-	-	rs34779415	140060031	intronic	N	0.0192764
-	-	-	-	-	-	rs7654349	140048049	intronic	N	0.0192783
-	-	-	-	-	-	rs6824592	140059852	intronic	N	0.0196693
-	-	-	-	-	-	rs2101425	140066282	intronic	N	0.0198817
-	-	-	-	-	-	rs4597768	140093565	intronic	N	0.0199234
-	-	-	-	-	-	rs149966540	140063567	intronic	N	0.0199241
-	-	-	-	-	-	rs74939064	140092906	intronic	N	0.0200417
-	-	-	-	-	-	rs12332057	140095004	intronic	N	0.0203062
-	-	-	-	-	-	rs2101424	140066284	intronic	N	0.0203369
-	-	-	-	-	-	rs12504389	140101565	upstream	N	0.0204199
-	-	-	-	-	-	rs74925226	140099824	upstream	N	0.0204849
-	-	-	-	-	-	rs61662677	140095441	intronic	N	0.0207252
-	-	-	-	-	-	rs11725721	140046907	intronic	N	0.0207696
-	-	-	-	-	-	rs72724749	140098745	upstream	N	0.0209305
-	-	-	-	-	-	rs72724745	140085344	intronic	N	0.0213239
-	-	-	-	-	-	rs3840276	140004335	intronic	N	0.0265177
-	-	-	-	-	-	rs11733790	139981027	intronic	N	0.0281344
-	-	-	-	-	-	rs72947691	139985022	intronic	N	0.0286947
-	-	-	-	-	-	rs35553898	140054790	intronic	N	0.0318753
-	-	-	-	-	-	rs79496427	140064970	intronic	N	0.0347779
-	-	-	-	-	-	rs3796637	139981918	intronic	N	0.043751
-	-	-	-	-	-	rs76036555	140045794	intronic	N	0.0483266
RRM2	0.01614	0.420357	2	10262865	protein-coding gene	rs17267630	10349858	ncRNA	N	0.0058487
-	-	-	-	-	-	rs7577583	10351852	downstream	N	0.00639325
-	-	-	-	-	-	rs72788368	10353339	downstream	N	0.0119633
-	-	-	-	-	-	rs149786215	10353155	downstream	N	0.0205051
-	-	-	-	-	-	rs1035123	10349082	ncRNA	N	0.0253267
-	-	-	-	-	-	rs7558744	10346856	ncRNA	N	0.0322898
-	-	-	-	-	-	rs62127599	10346304	ncRNA	N	0.0353338
-	-	-	-	-	-	rs887963	10347737	ncRNA	N	0.0353725
SLC1A2	0.01617	0.420614	11	35272751	protein-coding gene	rs76412151	35303483	intronic	N	0.00143305
-	-	-	-	-	-	rs72638198	35398762	intronic	N	0.0137844
-	-	-	-	-	-	rs149828426	35364068	intronic	N	0.0346716
-	-	-	-	-	-	rs3843609	35331173	intronic	N	0.0429624
ZNF24	0.01647	0.427146	18	32912190	protein-coding gene	rs78112764	32918302	3UTR	N	0.00155965
ACSF2	0.01649	0.427146	17	48545689	protein-coding gene	rs57999711	48516926	intronic	N	0.000164575
-	-	-	-	-	-	rs2125903	48535914	intronic	N	0.00023892
-	-	-	-	-	-	rs9907393	48536877	intronic	N	0.000247937
-	-	-	-	-	-	rs2412325	48546232	5UTR	N	0.000262075
-	-	-	-	-	-	rs9674937	48539035	exonic	N	0.000310047
-	-	-	-	-	-	rs62062125	48516558	intronic	N	0.000336023
-	-	-	-	-	-	rs7214158	48521232	intronic	N	0.000351211
-	-	-	-	-	-	rs56270057	48524793	intronic	N	0.000355233
-	-	-	-	-	-	rs2125902	48536047	intronic	N	0.000376183
-	-	-	-	-	-	rs62062130	48522513	intronic	N	0.000396346
-	-	-	-	-	-	rs1870582	48528851	intronic	N	0.000421076
-	-	-	-	-	-	rs60458602	48529963	intronic	N	0.000423895
-	-	-	-	-	-	rs8073038	48534080	intronic	N	0.000471977
-	-	-	-	-	-	rs57223264	48536504	intronic	N	0.000492424
-	-	-	-	-	-	rs62062124	48513914	intronic	N	0.000587985
-	-	-	-	-	-	rs62062122	48507951	intronic	N	0.000639249
-	-	-	-	-	-	rs7627	48552154	3UTR	N	0.000761129
-	-	-	-	-	-	rs74778359	48511575	intronic	N	0.00101676
PGBD1	0.01649	0.427146	6	28249313	protein-coding gene	rs2799081	28270584	downstream	N	0.0108536
-	-	-	-	-	-	rs74830143	28267108	intronic	N	0.0207668
-	-	-	-	-	-	rs9468328	28265318	intronic	N	0.0238551
-	-	-	-	-	-	rs1150715	28262742	intronic	N	0.0238593
-	-	-	-	-	-	rs74294002	28265570	intronic	N	0.0238593
-	-	-	-	-	-	rs1150723	28251716	exonic	N	0.0238593
-	-	-	-	-	-	rs7767897	28270300	3UTR	N	0.0240813
-	-	-	-	-	-	rs16893917	28269407	exonic	N	0.0244613
-	-	-	-	-	-	rs3800324	28264681	exonic	N	0.024637
-	-	-	-	-	-	rs16893929	28270817	downstream	N	0.0247262
-	-	-	-	-	-	rs9468335	28275158	downstream	N	0.0249672
-	-	-	-	-	-	rs75696680	28252058	intronic	N	0.0251004
-	-	-	-	-	-	rs1150722	28253532	intronic	N	0.025435
-	-	-	-	-	-	rs77986494	28261497	intronic	N	0.0256134
-	-	-	-	-	-	rs74984315	28267238	intronic	N	0.0262204
-	-	-	-	-	-	rs2281043	28268497	intronic	N	0.0279964
-	-	-	-	-	-	rs56053755	28267116	intronic	N	0.028277
-	-	-	-	-	-	rs3800325	28264692	exonic	N	0.0283627
-	-	-	-	-	-	rs6456811	28270047	exonic	N	0.0284079
-	-	-	-	-	-	rs1062169	28270251	3UTR	N	0.0284781
-	-	-	-	-	-	rs1778477	28248594	upstream	N	0.0287491
-	-	-	-	-	-	rs1150713	28263107	intronic	N	0.0288018
-	-	-	-	-	-	rs1150714	28262869	intronic	N	0.0288703
-	-	-	-	-	-	rs1778478	28247638	upstream	N	0.0302416
-	-	-	-	-	-	rs6923170	28265547	intronic	N	0.0304337
-	-	-	-	-	-	rs1150717	28259597	intronic	N	0.0329492
-	-	-	-	-	-	rs148102543	28258863	intronic	N	0.0332638
-	-	-	-	-	-	rs1150719	28256622	intronic	N	0.0341911
-	-	-	-	-	-	rs115041649	28274653	downstream	N	0.0344468
-	-	-	-	-	-	rs1150720	28255749	intronic	N	0.0345246
-	-	-	-	-	-	rs75911870	28264053	intronic	N	0.0491615
NEURL2	0.01658	0.428597	20	44517110	protein-coding gene	rs2075962	44523248	intronic	N	0.000746821
-	-	-	-	-	-	rs3817731	44518843	5UTR	N	0.00126875
-	-	-	-	-	-	rs1516580	44517360	3UTR	N	0.00127517
-	-	-	-	-	-	rs6094223	44513289	3UTR	N	0.00131843
-	-	-	-	-	-	rs742034	44522005	intronic	N	0.0014038
-	-	-	-	-	-	rs2075963	44522953	intronic	N	0.00483313
-	-	-	-	-	-	rs4810476	44522594	intronic	N	0.00487305
-	-	-	-	-	-	rs34656072	44524099	intronic	N	0.00490811
-	-	-	-	-	-	rs59782893	44513357	3UTR	N	0.00529049
-	-	-	-	-	-	rs4608591	44523782	intronic	N	0.00565604
-	-	-	-	-	-	rs2075961	44523547	intronic	N	0.00567151
-	-	-	-	-	-	rs57946860	44524116	intronic	N	0.0224783
WNT8B	0.01661	0.428765	10	102222765	protein-coding gene	rs11190581	102243387	3UTR	N	0.00428136
-	-	-	-	-	-	rs9419897	102246125	downstream	N	0.00435056
-	-	-	-	-	-	rs75251745	102219365	upstream	N	0.00436275
-	-	-	-	-	-	rs12355721	102244911	downstream	N	0.00439736
-	-	-	-	-	-	rs4919466	102241213	intronic	N	0.00441737
-	-	-	-	-	-	rs17113137	102241998	intronic	N	0.0044571
-	-	-	-	-	-	rs9420785	102240451	intronic	N	0.00450405
-	-	-	-	-	-	rs2295770	102239829	intronic	N	0.0046263
-	-	-	-	-	-	rs11190578	102238953	intronic	N	0.00468881
-	-	-	-	-	-	rs7906394	102217780	upstream	N	0.00469386
-	-	-	-	-	-	rs75688102	102219749	upstream	N	0.00470074
-	-	-	-	-	-	rs10883500	102238324	intronic	N	0.00471503
-	-	-	-	-	-	rs1539089	102221424	upstream	N	0.00471569
-	-	-	-	-	-	rs10883502	102238343	intronic	N	0.0047191
-	-	-	-	-	-	rs10883501	102238326	intronic	N	0.0047204
-	-	-	-	-	-	rs2298075	102247408	exonic	N	0.00474182
-	-	-	-	-	-	rs79831012	102237059	intronic	N	0.0047689
-	-	-	-	-	-	rs58854284	102237823	intronic	N	0.00477688
-	-	-	-	-	-	rs2298074	102247526	exonic	N	0.00478321
-	-	-	-	-	-	rs11190573	102233172	intronic	N	0.00481694
-	-	-	-	-	-	rs4919464	102221195	upstream	N	0.00482745
-	-	-	-	-	-	rs4919465	102221703	upstream	N	0.00484076
-	-	-	-	-	-	rs9420782	102235015	intronic	N	0.00484194
-	-	-	-	-	-	rs10883496	102221931	upstream	N	0.00484776
-	-	-	-	-	-	rs3793772	102222825	5UTR	N	0.00487411
-	-	-	-	-	-	rs3793771	102222957	exonic	N	0.004879
-	-	-	-	-	-	rs11190575	102234497	intronic	N	0.00489252
-	-	-	-	-	-	rs11190571	102232077	intronic	N	0.00489378
-	-	-	-	-	-	rs11190572	102232879	intronic	N	0.00491695
-	-	-	-	-	-	rs6584379	102224490	intronic	N	0.00492949
-	-	-	-	-	-	rs1417823	102227886	intronic	N	0.00495749
-	-	-	-	-	-	rs10883499	102232188	intronic	N	0.00497249
-	-	-	-	-	-	rs7900678	102229016	intronic	N	0.00498708
-	-	-	-	-	-	rs10883498	102228709	intronic	N	0.00499198
-	-	-	-	-	-	rs11190569	102227409	intronic	N	0.00499448
-	-	-	-	-	-	rs10883497	102228519	intronic	N	0.00503208
-	-	-	-	-	-	rs11190570	102227702	intronic	N	0.00503606
-	-	-	-	-	-	rs11190568	102224277	intronic	N	0.00515948
-	-	-	-	-	-	rs11190574	102234331	intronic	N	0.00518601
-	-	-	-	-	-	rs79241401	102233689	intronic	N	0.00618521
-	-	-	-	-	-	rs12358461	102231873	intronic	N	0.0110292
WFDC10B	0.01664	0.428912	20	44313289	protein-coding gene	rs386196	44332873	intronic	N	0.00922897
-	-	-	-	-	-	rs200786868	44321416	intronic	N	0.0262129
-	-	-	-	-	-	rs1825775	44312991	downstream	N	0.0478942
EIF5AL1	0.0167	0.429549	10	81272288	protein-coding gene	rs1250781	81269285	upstream	N	0.0101568
-	-	-	-	-	-	rs1250778	81267591	upstream	N	0.0113767
-	-	-	-	-	-	rs1250784	81273085	3UTR	N	0.0119144
-	-	-	-	-	-	rs1250785	81273490	3UTR	N	0.0119964
-	-	-	-	-	-	rs143226021	81275154	3UTR	N	0.0125331
-	-	-	-	-	-	rs1250790	81275738	3UTR	N	0.0125923
-	-	-	-	-	-	rs1250789	81275669	3UTR	N	0.0126233
-	-	-	-	-	-	rs1250791	81275840	3UTR	N	0.0127338
-	-	-	-	-	-	rs55743081	81276421	downstream	N	0.0127543
-	-	-	-	-	-	rs1250782	81271450	upstream	N	0.0146094
-	-	-	-	-	-	rs1743565	81278258	downstream	N	0.0151233
-	-	-	-	-	-	rs1650217	81279139	downstream	N	0.0160316
-	-	-	-	-	-	rs1650216	81279140	downstream	N	0.0161137
-	-	-	-	-	-	rs1743566	81277852	downstream	N	0.0162054
-	-	-	-	-	-	rs1250786	81273879	3UTR	N	0.0165101
-	-	-	-	-	-	rs1250787	81274334	3UTR	N	0.0168816
-	-	-	-	-	-	rs1713379	81278000	downstream	N	0.0170065
-	-	-	-	-	-	rs1650218	81277506	downstream	N	0.0173209
-	-	-	-	-	-	rs1650213	81280658	downstream	N	0.0186734
-	-	-	-	-	-	rs1713380	81278476	downstream	N	0.0211513
-	-	-	-	-	-	rs1650219	81276670	downstream	N	0.0213381
-	-	-	-	-	-	rs1713378	81276727	downstream	N	0.0242361
-	-	-	-	-	-	rs375458123	81279162	downstream	N	0.0243817
-	-	-	-	-	-	rs368573629	81279258	downstream	N	0.0389949
GOLGA8H	0.01672	0.429549	15	30896232	protein-coding gene	rs4583199	30898293	intronic	N	0.00926247
-	-	-	-	-	-	rs71269459	30895192	upstream	N	0.00987886
-	-	-	-	-	-	rs62018325	30900628	intronic	N	0.0100931
-	-	-	-	-	-	rs28413871	30895299	upstream	N	0.0101708
-	-	-	-	-	-	rs3910034	30909443	3UTR	N	0.0102906
-	-	-	-	-	-	rs730621	30913671	upstream	N	0.0107232
-	-	-	-	-	-	rs143897286	30911094	downstream	N	0.0107237
-	-	-	-	-	-	rs62018328	30909048	3UTR	N	0.0108117
-	-	-	-	-	-	rs4779492	30910575	downstream	N	0.0108125
-	-	-	-	-	-	rs3925204	30907163	3UTR	N	0.0108125
-	-	-	-	-	-	rs6493184	30911516	downstream	N	0.0109848
-	-	-	-	-	-	rs553474762	30902964	intronic	N	0.0117544
-	-	-	-	-	-	rs4569224	30906259	intronic	N	0.0140289
-	-	-	-	-	-	rs191570762	30908007	3UTR	N	0.0155686
-	-	-	-	-	-	rs4103239	30910204	downstream	N	0.0158655
-	-	-	-	-	-	rs2086775	30912027	downstream	N	0.0160084
-	-	-	-	-	-	rs1905385	30909880	3UTR	N	0.0172026
-	-	-	-	-	-	rs145917899	30914336	upstream	N	0.019439
-	-	-	-	-	-	rs1910117	30891649	upstream	N	0.0208191
-	-	-	-	-	-	rs2648175	30896232	upstream	N	0.0209473
-	-	-	-	-	-	rs200630308	30891515	upstream	N	0.0242495
-	-	-	-	-	-	rs4104459	30906165	exonic	N	0.0433611
CIITA	0.01674	0.429549	16	10972823	protein-coding gene	rs4780338	11031156	intronic	N	0.00499531
-	-	-	-	-	-	rs4781025	11034959	intronic	N	0.00681903
-	-	-	-	-	-	rs6498126	11004363	intronic	N	0.00895733
-	-	-	-	-	-	rs12932240	11020831	3UTR	N	0.0332315
-	-	-	-	-	-	rs11860158	11005039	intronic	N	0.0406444
-	-	-	-	-	-	rs6498135	11034933	intronic	N	0.0423803
-	-	-	-	-	-	rs3205043	11021247	3UTR	N	0.044228
-	-	-	-	-	-	rs11074938	11006543	intronic	N	0.0469547
-	-	-	-	-	-	rs11639721	11030835	intronic	N	0.0473134
POU5F1B	0.01683	0.430332	8	128428069	protein-coding gene	rs4871789	128428061	upstream	N	0.0131867
-	-	-	-	-	-	rs871135	128426393	upstream	N	0.014879
-	-	-	-	-	-	rs4871022	128427720	upstream	N	0.0158816
-	-	-	-	-	-	rs4276648	128427372	upstream	N	0.016509
-	-	-	-	-	-	rs10808557	128427306	upstream	N	0.016514
-	-	-	-	-	-	rs7018371	128424899	upstream	N	0.0176146
-	-	-	-	-	-	rs7837328	128423127	upstream	N	0.0187575
-	-	-	-	-	-	rs7837706	128423184	upstream	N	0.018812
-	-	-	-	-	-	rs7837626	128423341	upstream	N	0.0188663
-	-	-	-	-	-	rs7837644	128423398	upstream	N	0.0188866
-	-	-	-	-	-	rs7013328	128423911	upstream	N	0.0189379
-	-	-	-	-	-	rs10956369	128423817	upstream	N	0.0190343
-	-	-	-	-	-	rs7018367	128424883	upstream	N	0.0197038
-	-	-	-	-	-	rs10956366	128423491	upstream	N	0.0201963
-	-	-	-	-	-	rs10956368	128423650	upstream	N	0.020266
-	-	-	-	-	-	rs6998254	128428795	exonic	N	0.020679
-	-	-	-	-	-	rs10956367	128423544	upstream	N	0.0211502
-	-	-	-	-	-	rs10956370	128424728	upstream	N	0.0216184
-	-	-	-	-	-	rs7018368	128424933	upstream	N	0.0216463
-	-	-	-	-	-	rs9297755	128429315	3UTR	N	0.0241964
-	-	-	-	-	-	rs35100011	128430872	downstream	N	0.025846
-	-	-	-	-	-	rs7002225	128428823	exonic	N	0.0261147
-	-	-	-	-	-	rs76503658	128424633	upstream	N	0.0297171
-	-	-	-	-	-	rs6470509	128429519	downstream	N	0.035299
-	-	-	-	-	-	rs6470508	128429510	downstream	N	0.0357372
-	-	-	-	-	-	rs11993627	128431385	downstream	N	0.0359347
-	-	-	-	-	-	rs13273814	128428656	exonic	N	0.0362354
-	-	-	-	-	-	rs4454246	128430225	downstream	N	0.0370105
-	-	-	-	-	-	rs4401815	128430089	downstream	N	0.0370211
-	-	-	-	-	-	rs10090174	128430478	downstream	N	0.0370708
-	-	-	-	-	-	rs4454245	128429917	downstream	N	0.0372819
-	-	-	-	-	-	rs4500050	128429732	downstream	N	0.0372936
-	-	-	-	-	-	rs4452767	128429823	downstream	N	0.0373329
-	-	-	-	-	-	rs6985419	128429721	downstream	N	0.037445
-	-	-	-	-	-	rs4401814	128430013	downstream	N	0.0399711
-	-	-	-	-	-	rs78844515	128432747	downstream	N	0.044797
FAS	0.01684	0.430332	10	90751187	protein-coding gene	rs1926195	90753758	intronic	N	0.00481476
-	-	-	-	-	-	rs6586163	90752018	intronic	N	0.00482068
-	-	-	-	-	-	rs6586164	90752031	intronic	N	0.00482242
-	-	-	-	-	-	rs1926200	90746533	intronic	N	0.00517053
-	-	-	-	-	-	rs1926199	90746660	intronic	N	0.00518881
-	-	-	-	-	-	rs1926197	90748626	intronic	N	0.00523134
-	-	-	-	-	-	rs7914490	90747447	intronic	N	0.00527199
-	-	-	-	-	-	rs1926201	90746360	intronic	N	0.00547247
-	-	-	-	-	-	rs1800682	90749963	intronic	N	0.00573107
-	-	-	-	-	-	rs7097572	90753260	intronic	N	0.00590802
-	-	-	-	-	-	rs10887877	90753038	intronic	N	0.00591908
-	-	-	-	-	-	rs1926196	90753748	intronic	N	0.00593471
-	-	-	-	-	-	rs7897395	90754607	intronic	N	0.00599548
-	-	-	-	-	-	rs3824729	90752616	intronic	N	0.00605003
-	-	-	-	-	-	rs7069061	90754909	intronic	N	0.00606108
-	-	-	-	-	-	rs6586165	90755056	intronic	N	0.00613529
-	-	-	-	-	-	rs1324551	90751516	intronic	N	0.00678869
-	-	-	-	-	-	rs6586166	90756065	intronic	N	0.00688606
-	-	-	-	-	-	rs6586167	90756146	intronic	N	0.00699277
-	-	-	-	-	-	rs7072828	90754953	intronic	N	0.00762411
-	-	-	-	-	-	rs978522	90748338	intronic	N	0.008421
-	-	-	-	-	-	rs3758485	90747847	intronic	N	0.00846536
-	-	-	-	-	-	rs12775501	90750909	5UTR	N	0.00879825
-	-	-	-	-	-	rs11591675	90758917	intronic	N	0.00921512
-	-	-	-	-	-	rs4934434	90747169	intronic	N	0.00951607
-	-	-	-	-	-	rs3824730	90752128	intronic	N	0.00954874
-	-	-	-	-	-	rs2031610	90754487	intronic	N	0.00955613
-	-	-	-	-	-	rs12359362	90753145	intronic	N	0.0095963
-	-	-	-	-	-	rs3740286	90751340	intronic	N	0.00979816
-	-	-	-	-	-	rs10600180	90761020	intronic	N	0.0147088
-	-	-	-	-	-	rs2182408	90760107	intronic	N	0.0153982
-	-	-	-	-	-	rs2148287	90759772	intronic	N	0.0156189
-	-	-	-	-	-	rs2147420	90759613	intronic	N	0.0156226
-	-	-	-	-	-	rs4406738	90760012	intronic	N	0.0156234
-	-	-	-	-	-	rs4406737	90759724	intronic	N	0.0158093
-	-	-	-	-	-	rs1926194	90760318	intronic	N	0.01623
-	-	-	-	-	-	rs1926192	90760620	intronic	N	0.0187625
-	-	-	-	-	-	rs1926193	90760606	intronic	N	0.0187648
-	-	-	-	-	-	rs4244983	90760662	intronic	N	0.018775
-	-	-	-	-	-	rs7069750	90762376	intronic	N	0.0199417
-	-	-	-	-	-	rs2234767	90749256	intronic	N	0.0229111
-	-	-	-	-	-	rs11202922	90746168	intronic	N	0.0247579
-	-	-	-	-	-	rs9658685	90755400	intronic	N	0.0251675
-	-	-	-	-	-	rs9325603	90754155	intronic	N	0.0252787
-	-	-	-	-	-	rs3781204	90752343	intronic	N	0.0257626
-	-	-	-	-	-	rs7097467	90753244	intronic	N	0.0257784
-	-	-	-	-	-	rs7076197	90753134	intronic	N	0.0257882
-	-	-	-	-	-	rs10788624	90746230	intronic	N	0.025857
-	-	-	-	-	-	rs2148286	90759924	intronic	N	0.0264417
-	-	-	-	-	-	rs9658742	90764891	intronic	N	0.0278147
-	-	-	-	-	-	rs1926191	90760651	intronic	N	0.0312376
-	-	-	-	-	-	rs1571013	90758349	intronic	N	0.0313498
-	-	-	-	-	-	rs7911752	90758588	intronic	N	0.0325181
-	-	-	-	-	-	rs2296603	90763127	intronic	N	0.0328461
-	-	-	-	-	-	rs1571011	90757787	intronic	N	0.0335679
-	-	-	-	-	-	rs9658741	90764739	intronic	N	0.0394587
-	-	-	-	-	-	rs2147418	90760000	intronic	N	0.0463686
-	-	-	-	-	-	rs7920305	90760225	intronic	N	0.0494742
-	-	-	-	-	-	rs1159120	90759692	intronic	N	0.0496477
METTL16	0.01685	0.430332	17	2319347	protein-coding gene	rs4606748	2409815	intronic	N	0.00670029
-	-	-	-	-	-	rs17221740	2413895	intronic	N	0.0069893
-	-	-	-	-	-	rs935134	2414549	intronic	N	0.00728373
-	-	-	-	-	-	rs4790081	2402205	intronic	N	0.00731768
-	-	-	-	-	-	rs72805768	2401891	intronic	N	0.00735724
-	-	-	-	-	-	rs59788132	2416410	upstream	N	0.00748387
-	-	-	-	-	-	rs61530792	2416497	upstream	N	0.00749583
-	-	-	-	-	-	rs4790083	2402434	intronic	N	0.00749768
-	-	-	-	-	-	rs113075455	2417717	upstream	N	0.00759416
-	-	-	-	-	-	rs67061289	2418723	upstream	N	0.00771331
-	-	-	-	-	-	rs17221733	2408675	intronic	N	0.00778416
-	-	-	-	-	-	rs60497336	2408125	intronic	N	0.00897259
-	-	-	-	-	-	rs57842024	2409483	intronic	N	0.00905757
-	-	-	-	-	-	rs7222206	2406799	intronic	N	0.0153441
-	-	-	-	-	-	rs12453816	2418993	upstream	N	0.0220673
NRGN	0.01689	0.430332	11	124609837	protein-coding gene	rs200943111	124619785	intronic	N	0.0131733
-	-	-	-	-	-	rs77805332	124607189	upstream	N	0.0143184
-	-	-	-	-	-	rs114725728	124614538	intronic	N	0.0165753
-	-	-	-	-	-	rs77804765	124613547	intronic	N	0.0166194
-	-	-	-	-	-	rs77302447	124614225	intronic	N	0.0167615
-	-	-	-	-	-	rs36053597	124606484	upstream	N	0.0344251
-	-	-	-	-	-	rs12807809	124606285	upstream	N	0.0496632
FREM3	0.01691	0.430332	4	144498454	protein-coding gene	rs6835662	144499286	intronic	N	0.00273545
-	-	-	-	-	-	rs1995111	144497651	downstream	N	0.00283848
-	-	-	-	-	-	rs12643664	144494440	downstream	N	0.0033392
-	-	-	-	-	-	rs12643700	144494545	downstream	N	0.00334202
-	-	-	-	-	-	rs10008123	144495003	downstream	N	0.00334863
-	-	-	-	-	-	rs1032592	144500231	intronic	N	0.00369232
-	-	-	-	-	-	rs4293747	144514846	intronic	N	0.0124018
-	-	-	-	-	-	rs17690723	144496477	downstream	N	0.0125028
-	-	-	-	-	-	rs6834652	144515507	intronic	N	0.0125974
-	-	-	-	-	-	rs2132935	144515888	intronic	N	0.0131175
-	-	-	-	-	-	rs11937762	144504607	intronic	N	0.0139242
-	-	-	-	-	-	rs10032932	144508554	intronic	N	0.01399
-	-	-	-	-	-	rs13149219	144508537	intronic	N	0.0163415
-	-	-	-	-	-	rs13130123	144508588	intronic	N	0.0163429
-	-	-	-	-	-	rs11938298	144508808	intronic	N	0.0167275
-	-	-	-	-	-	rs141113084	144511176	intronic	N	0.0178476
-	-	-	-	-	-	rs4835201	144512251	intronic	N	0.0179132
-	-	-	-	-	-	rs12650610	144510059	intronic	N	0.0193431
-	-	-	-	-	-	rs6844559	144514420	intronic	N	0.0224641
-	-	-	-	-	-	rs79088497	144512699	intronic	N	0.023219
-	-	-	-	-	-	rs72940252	144590045	intronic	N	0.0299824
-	-	-	-	-	-	rs1450242	144576742	intronic	N	0.0327585
-	-	-	-	-	-	rs16998609	144575715	intronic	N	0.0332647
-	-	-	-	-	-	rs28583054	144507710	intronic	N	0.0351005
-	-	-	-	-	-	rs1112714	144503647	intronic	N	0.0351888
-	-	-	-	-	-	rs11938715	144504562	intronic	N	0.0361817
-	-	-	-	-	-	rs72940235	144567953	intronic	N	0.0394542
-	-	-	-	-	-	rs61471595	144577660	intronic	N	0.0414138
-	-	-	-	-	-	rs78823063	144579936	intronic	N	0.0423916
-	-	-	-	-	-	rs72940243	144580052	intronic	N	0.04242
-	-	-	-	-	-	rs200216267	144581960	intronic	N	0.0426161
-	-	-	-	-	-	rs200957522	144583770	intronic	N	0.0432432
-	-	-	-	-	-	rs149603828	144583116	intronic	N	0.0435465
-	-	-	-	-	-	rs7693325	144585720	intronic	N	0.0438791
-	-	-	-	-	-	rs12647080	144511948	intronic	N	0.0456024
-	-	-	-	-	-	rs72940254	144591215	intronic	N	0.0462654
-	-	-	-	-	-	rs72940257	144591227	intronic	N	0.0463204
-	-	-	-	-	-	rs10034751	144514218	intronic	N	0.0464867
-	-	-	-	-	-	rs72940258	144591507	intronic	N	0.0479747
-	-	-	-	-	-	rs72723185	144547587	intronic	N	0.0486842
-	-	-	-	-	-	rs56088808	144580805	intronic	N	0.0490807
TTC4	0.01693	0.430332	1	55181533	protein-coding gene	rs6681626	55202115	intronic	N	0.00101617
-	-	-	-	-	-	rs11206423	55195679	intronic	N	0.00851905
-	-	-	-	-	-	rs3815226	55197149	intronic	N	0.0419784
-	-	-	-	-	-	rs1749860	55177310	upstream	N	0.0444959
-	-	-	-	-	-	rs1749859	55179005	upstream	N	0.0483854
NYNRIN	0.01694	0.430332	14	24868208	protein-coding gene	rs11627882	24887239	3UTR	N	0.00725152
-	-	-	-	-	-	rs3814811	24887462	3UTR	N	0.00844238
-	-	-	-	-	-	rs6573793	24888029	3UTR	N	0.00965101
-	-	-	-	-	-	rs1535338	24879818	intronic	N	0.0106824
-	-	-	-	-	-	rs77367832	24877064	intronic	N	0.0123171
-	-	-	-	-	-	rs8003430	24869834	intronic	N	0.0233255
-	-	-	-	-	-	rs14076	24888335	3UTR	N	0.026829
-	-	-	-	-	-	rs17795046	24874512	intronic	N	0.0312949
-	-	-	-	-	-	rs10146609	24882805	intronic	N	0.0372188
-	-	-	-	-	-	rs4982909	24882440	intronic	N	0.0373408
-	-	-	-	-	-	rs11312133	24870644	intronic	N	0.0374333
-	-	-	-	-	-	rs2273634	24882312	intronic	N	0.041408
-	-	-	-	-	-	rs12587795	24880037	intronic	N	0.0465331
APOBR	0.01705	0.431644	16	28505963	protein-coding gene	rs240709	28513853	intronic	N	0.00591848
-	-	-	-	-	-	rs40835	28510455	downstream	N	0.0126157
-	-	-	-	-	-	rs34834	28501505	intronic	N	0.0283297
GPR84	0.01705	0.431644	12	54756228	protein-coding gene	rs77759698	54756528	exonic	N	0.00855737
-	-	-	-	-	-	rs2605492	54762150	upstream	N	0.0314741
-	-	-	-	-	-	rs2124531	54761917	upstream	N	0.0328456
-	-	-	-	-	-	rs2124530	54761931	upstream	N	0.0335039
-	-	-	-	-	-	rs7968720	54760824	upstream	N	0.0342388
-	-	-	-	-	-	rs3809161	54758330	upstream	N	0.034785
-	-	-	-	-	-	rs2370872	54759382	upstream	N	0.0348772
-	-	-	-	-	-	rs10876557	54760064	upstream	N	0.0353576
-	-	-	-	-	-	rs141363535	54760780	upstream	N	0.0471621
TPRN	0.01713	0.431644	9	140086070	protein-coding gene	rs28417902	140088630	intronic	N	0.0041655
PRKACG	0.01713	0.431644	9	71627419	protein-coding gene	rs12345886	71627525	3UTR	N	0.00011048
-	-	-	-	-	-	rs13293292	71632372	upstream	N	0.000560261
-	-	-	-	-	-	rs11144780	71631207	upstream	N	0.000677613
-	-	-	-	-	-	rs11795388	71630925	upstream	N	0.000691252
-	-	-	-	-	-	rs11793822	71630738	upstream	N	0.000723898
-	-	-	-	-	-	rs7021593	71633767	upstream	N	0.00628975
-	-	-	-	-	-	rs34539730	71630576	upstream	N	0.00811053
SLC5A12	0.01715	0.431644	11	26688567	protein-coding gene	rs57106423	26711554	intronic	N	0.00543704
-	-	-	-	-	-	rs73438442	26742563	intronic	N	0.00953435
-	-	-	-	-	-	rs73438427	26731572	intronic	N	0.0104619
-	-	-	-	-	-	rs118028161	26722996	intronic	N	0.0118907
-	-	-	-	-	-	rs73438444	26743376	5UTR	N	0.0127846
-	-	-	-	-	-	rs73438432	26735873	intronic	N	0.0128674
-	-	-	-	-	-	rs73438421	26729232	intronic	N	0.0131784
-	-	-	-	-	-	rs111334519	26736056	intronic	N	0.0132148
-	-	-	-	-	-	rs73438415	26724156	intronic	N	0.0135096
SLC25A31	0.01716	0.431644	4	128651554	protein-coding gene	rs58184156	128691387	intronic	N	0.0281072
-	-	-	-	-	-	rs72616948	128697686	downstream	N	0.028609
-	-	-	-	-	-	rs116877888	128695370	3UTR	N	0.0292361
-	-	-	-	-	-	rs3214037	128688803	intronic	N	0.0297383
-	-	-	-	-	-	rs72616947	128677589	intronic	N	0.0312438
-	-	-	-	-	-	rs72616946	128676674	intronic	N	0.0312755
-	-	-	-	-	-	rs72616945	128676425	intronic	N	0.0313415
-	-	-	-	-	-	rs72616944	128675325	intronic	N	0.0314279
-	-	-	-	-	-	rs57648423	128671232	intronic	N	0.0316263
-	-	-	-	-	-	rs1824332	128668850	intronic	N	0.0317079
-	-	-	-	-	-	rs148852382	128681933	intronic	N	0.0324278
-	-	-	-	-	-	rs72616939	128653738	intronic	N	0.0336349
-	-	-	-	-	-	rs28570426	128656755	intronic	N	0.0346842
-	-	-	-	-	-	rs17012601	128683306	intronic	N	0.0349614
-	-	-	-	-	-	rs72616941	128657726	intronic	N	0.0351247
-	-	-	-	-	-	rs72616943	128658765	intronic	N	0.0354969
-	-	-	-	-	-	rs72616942	128657802	intronic	N	0.0356372
-	-	-	-	-	-	rs72616940	128653938	intronic	N	0.0368395
-	-	-	-	-	-	rs200126112	128673468	intronic	N	0.0368676
-	-	-	-	-	-	rs201308137	128673467	intronic	N	0.0368676
-	-	-	-	-	-	rs79716299	128657969	intronic	N	0.0378415
-	-	-	-	-	-	rs2279071	128651282	upstream	N	0.0387598
-	-	-	-	-	-	rs17012586	128651021	upstream	N	0.0387939
-	-	-	-	-	-	rs72616938	128650998	upstream	N	0.0395534
-	-	-	-	-	-	rs72616937	128648017	upstream	N	0.0400361
-	-	-	-	-	-	rs60666303	128648938	upstream	N	0.0402974
-	-	-	-	-	-	rs147318873	128658488	intronic	N	0.0431518
-	-	-	-	-	-	rs77946528	128672476	intronic	N	0.0451516
CNOT1	0.01717	0.431644	16	58577056	protein-coding gene	rs200060446	58596422	intronic	N	0.0400014
SLPI	0.01721	0.432073	20	43880879	protein-coding gene	rs6130789	43882794	intronic	N	0.023111
-	-	-	-	-	-	rs73907894	43887813	upstream	N	0.0234916
-	-	-	-	-	-	rs59339622	43882833	intronic	N	0.0238728
-	-	-	-	-	-	rs78617874	43881308	intronic	N	0.0243986
-	-	-	-	-	-	rs16989887	43882509	intronic	N	0.0249843
-	-	-	-	-	-	rs60478948	43881577	intronic	N	0.0252317
-	-	-	-	-	-	rs16989882	43881309	intronic	N	0.0252478
-	-	-	-	-	-	rs58721236	43882528	intronic	N	0.0253074
-	-	-	-	-	-	rs7263288	43879045	downstream	N	0.0257428
-	-	-	-	-	-	rs74550164	43878492	downstream	N	0.0258242
-	-	-	-	-	-	rs79794660	43878357	downstream	N	0.0258363
-	-	-	-	-	-	rs58048031	43879251	downstream	N	0.0258414
-	-	-	-	-	-	rs73292281	43879612	downstream	N	0.0259546
-	-	-	-	-	-	rs55696986	43876631	downstream	N	0.0260675
-	-	-	-	-	-	rs7272659	43878813	downstream	N	0.026109
-	-	-	-	-	-	rs144739358	43885004	upstream	N	0.0361321
VNN3	0.01724	0.432305	6	133043925	protein-coding gene	rs767148	133057794	upstream	N	0.00394865
-	-	-	-	-	-	rs13203382	133055256	intronic	N	0.00402331
-	-	-	-	-	-	rs13211436	133049865	intronic	N	0.00630569
-	-	-	-	-	-	rs3841286	133056136	upstream	N	0.00643966
-	-	-	-	-	-	rs11965457	133054766	intronic	N	0.00644126
-	-	-	-	-	-	rs12525900	133052997	intronic	N	0.00646534
-	-	-	-	-	-	rs140316916	133041068	downstream	N	0.00682783
-	-	-	-	-	-	rs11962560	133042412	downstream	N	0.0068732
-	-	-	-	-	-	rs62425078	133042111	downstream	N	0.0069243
-	-	-	-	-	-	rs1883616	133042067	downstream	N	0.00693362
-	-	-	-	-	-	rs11154693	133054958	intronic	N	0.013933
NDUFB8	0.01727	0.432305	10	102283496	protein-coding gene	rs3750631	102279294	intronic	N	0.0134309
-	-	-	-	-	-	rs3750632	102279295	intronic	N	0.0134315
-	-	-	-	-	-	rs10883504	102280687	upstream	N	0.0136677
-	-	-	-	-	-	rs10883505	102280772	upstream	N	0.0136792
-	-	-	-	-	-	rs10786596	102282126	upstream	N	0.0138777
-	-	-	-	-	-	rs12358187	102284449	intronic	N	0.0142792
-	-	-	-	-	-	rs11190591	102287778	intronic	N	0.015093
-	-	-	-	-	-	rs1800662	102289078	intronic	N	0.0151676
-	-	-	-	-	-	rs10883506	102289743	upstream	N	0.0153005
-	-	-	-	-	-	rs11190592	102291059	upstream	N	0.0155811
-	-	-	-	-	-	rs11190593	102291067	upstream	N	0.0155862
-	-	-	-	-	-	rs11190594	102291092	upstream	N	0.0155908
-	-	-	-	-	-	rs74210981	102287520	intronic	N	0.0156239
-	-	-	-	-	-	rs10883507	102291275	upstream	N	0.0156327
-	-	-	-	-	-	rs10786597	102291287	upstream	N	0.0156409
-	-	-	-	-	-	rs10786598	102291579	upstream	N	0.0157082
-	-	-	-	-	-	rs11190595	102291761	upstream	N	0.0157572
-	-	-	-	-	-	rs4919468	102288343	intronic	N	0.0158379
-	-	-	-	-	-	rs7094586	102292448	upstream	N	0.0159024
-	-	-	-	-	-	rs7079136	102292709	upstream	N	0.0159761
-	-	-	-	-	-	rs11190597	102293676	upstream	N	0.0161936
-	-	-	-	-	-	rs7091356	102292268	upstream	N	0.0163717
-	-	-	-	-	-	rs10883508	102294413	upstream	N	0.0163886
-	-	-	-	-	-	rs12354411	102294537	upstream	N	0.0164257
-	-	-	-	-	-	rs74650218	102293830	upstream	N	0.0169105
-	-	-	-	-	-	rs11190596	102293238	upstream	N	0.0232601
CHTOP	0.01733	0.433273	1	153606541	protein-coding gene	rs12730186	153623136	downstream	N	0.00300277
-	-	-	-	-	-	rs4845561	153623660	downstream	N	0.00578706
-	-	-	-	-	-	rs4845560	153623478	downstream	N	0.00605571
-	-	-	-	-	-	rs1411273	153602435	intronic	N	0.00796311
-	-	-	-	-	-	rs28580554	153606851	intronic	N	0.00801045
-	-	-	-	-	-	rs28380060	153605909	intronic	N	0.0080646
-	-	-	-	-	-	rs6694006	153604856	intronic	N	0.00806762
-	-	-	-	-	-	rs3818632	153604519	5UTR	N	0.00822148
-	-	-	-	-	-	rs1128894	153604422	3UTR	N	0.008296
-	-	-	-	-	-	rs35848200	153605955	intronic	N	0.00834679
-	-	-	-	-	-	rs1888115	153606387	intronic	N	0.00835491
-	-	-	-	-	-	rs28700217	153605260	intronic	N	0.00836408
-	-	-	-	-	-	rs34720498	153621275	downstream	N	0.00887924
-	-	-	-	-	-	rs11580122	153613215	intronic	N	0.00936194
-	-	-	-	-	-	rs28510471	153609886	intronic	N	0.00943906
-	-	-	-	-	-	rs10797056	153613783	intronic	N	0.00954265
-	-	-	-	-	-	rs28613361	153610017	intronic	N	0.00958959
-	-	-	-	-	-	rs4845557	153609039	intronic	N	0.00960035
-	-	-	-	-	-	rs3828031	153617132	intronic	N	0.00962268
-	-	-	-	-	-	rs3790412	153616857	intronic	N	0.00963554
-	-	-	-	-	-	rs12564925	153613545	intronic	N	0.00967665
-	-	-	-	-	-	rs2274740	153612053	intronic	N	0.00970077
-	-	-	-	-	-	rs10908746	153612425	intronic	N	0.00970107
-	-	-	-	-	-	rs4845558	153611563	intronic	N	0.00970187
-	-	-	-	-	-	rs2274739	153612133	intronic	N	0.00970919
-	-	-	-	-	-	rs28379831	153607631	intronic	N	0.00974486
-	-	-	-	-	-	rs1046381	153604112	intronic	N	0.0108986
-	-	-	-	-	-	rs11353819	153618837	downstream	N	0.0117553
-	-	-	-	-	-	rs3790411	153602861	intronic	N	0.0123082
-	-	-	-	-	-	rs7934	153618766	3UTR	N	0.0124052
-	-	-	-	-	-	rs913861	153622220	downstream	N	0.0130154
-	-	-	-	-	-	rs28518786	153608116	intronic	N	0.0172168
-	-	-	-	-	-	rs33928965	153620487	downstream	N	0.0191444
-	-	-	-	-	-	rs913860	153620127	downstream	N	0.0289298
-	-	-	-	-	-	rs1810836	153620223	downstream	N	0.0312512
SP5	0.01739	0.43415	2	171571846	protein-coding gene	rs58869872	171571454	upstream	N	0.00701357
-	-	-	-	-	-	rs1134626	171573185	exonic	N	0.00987777
-	-	-	-	-	-	rs1861464	171572580	intronic	N	0.0101037
-	-	-	-	-	-	rs1110002	171572292	intronic	N	0.0102026
-	-	-	-	-	-	rs72885464	171570151	upstream	N	0.0150299
CACNA2D1	0.01745	0.434906	7	81679655	protein-coding gene	rs13235513	81821589	intronic	N	0.000758231
-	-	-	-	-	-	rs7802929	81821825	intronic	N	0.00143769
-	-	-	-	-	-	rs145774215	81821831	intronic	N	0.00169237
-	-	-	-	-	-	rs17242961	81719806	intronic	N	0.00241173
-	-	-	-	-	-	rs4732461	82057406	intronic	N	0.00347091
-	-	-	-	-	-	rs9649650	82024573	intronic	N	0.00349432
-	-	-	-	-	-	rs79015565	82024254	intronic	N	0.00355585
-	-	-	-	-	-	rs17821377	81726926	intronic	N	0.00370893
-	-	-	-	-	-	rs17832393	81727854	intronic	N	0.00418794
-	-	-	-	-	-	rs7800392	81718613	intronic	N	0.00451365
-	-	-	-	-	-	rs180684247	82029421	intronic	N	0.00677447
-	-	-	-	-	-	rs7786694	81735532	intronic	N	0.00683407
-	-	-	-	-	-	rs2367912	81821061	intronic	N	0.00690933
-	-	-	-	-	-	rs62465977	82029887	intronic	N	0.00693792
-	-	-	-	-	-	rs62465976	82029830	intronic	N	0.00700143
-	-	-	-	-	-	rs202175989	82030133	intronic	N	0.00704217
-	-	-	-	-	-	rs10229039	81821333	intronic	N	0.00710581
-	-	-	-	-	-	rs150414415	82030767	intronic	N	0.00729948
-	-	-	-	-	-	rs145321366	82031030	intronic	N	0.00753541
-	-	-	-	-	-	rs12673314	82052912	intronic	N	0.009579
-	-	-	-	-	-	rs2368025	82052556	intronic	N	0.00963084
-	-	-	-	-	-	rs763448	82052351	intronic	N	0.00968278
-	-	-	-	-	-	rs73158801	82051324	intronic	N	0.00970124
-	-	-	-	-	-	rs1547942	82048187	intronic	N	0.0098572
-	-	-	-	-	-	rs73158792	82036808	intronic	N	0.010202
-	-	-	-	-	-	rs2057947	82050807	intronic	N	0.0103301
-	-	-	-	-	-	rs3823916	82026487	intronic	N	0.0104758
-	-	-	-	-	-	rs3779449	82040753	intronic	N	0.0106703
-	-	-	-	-	-	rs258694	81758397	intronic	N	0.0120318
-	-	-	-	-	-	rs258692	81757727	intronic	N	0.0122758
-	-	-	-	-	-	rs6954596	82072958	5UTR	N	0.0124971
-	-	-	-	-	-	rs2214833	82072276	intronic	N	0.0125111
-	-	-	-	-	-	rs10537767	82059471	intronic	N	0.0125212
-	-	-	-	-	-	rs7782634	82060877	intronic	N	0.0125465
-	-	-	-	-	-	rs2237531	82061819	intronic	N	0.0125562
-	-	-	-	-	-	rs2237530	82061590	intronic	N	0.0125572
-	-	-	-	-	-	rs2237532	82061956	intronic	N	0.0125575
-	-	-	-	-	-	rs4313099	82062099	intronic	N	0.012565
-	-	-	-	-	-	rs6467897	82060611	intronic	N	0.012638
-	-	-	-	-	-	rs7782484	82060792	intronic	N	0.0126385
-	-	-	-	-	-	rs6467898	82060639	intronic	N	0.0126385
-	-	-	-	-	-	rs917187	82067942	intronic	N	0.0126498
-	-	-	-	-	-	rs917186	82067888	intronic	N	0.0126523
-	-	-	-	-	-	rs3801662	82068251	intronic	N	0.0126536
-	-	-	-	-	-	rs3801665	82065537	intronic	N	0.0126789
-	-	-	-	-	-	rs10238124	82067018	intronic	N	0.0126841
-	-	-	-	-	-	rs7793312	82066755	intronic	N	0.0126928
-	-	-	-	-	-	rs7792856	82066457	intronic	N	0.0126933
-	-	-	-	-	-	rs10233444	82058447	intronic	N	0.0134746
-	-	-	-	-	-	rs78772113	81667197	intronic	N	0.0139886
-	-	-	-	-	-	rs757847	82058986	intronic	N	0.0142371
-	-	-	-	-	-	rs258704	81762176	intronic	N	0.0143859
-	-	-	-	-	-	rs258696	81759677	intronic	N	0.0144215
-	-	-	-	-	-	rs3757627	82058829	intronic	N	0.0144883
-	-	-	-	-	-	rs258699	81760637	intronic	N	0.0147962
-	-	-	-	-	-	rs258697	81760484	intronic	N	0.0150646
-	-	-	-	-	-	rs258700	81760718	intronic	N	0.0151515
-	-	-	-	-	-	rs12707479	81833989	intronic	N	0.0161116
-	-	-	-	-	-	rs3801711	81835402	intronic	N	0.0188851
-	-	-	-	-	-	rs3819441	81826385	intronic	N	0.0192373
-	-	-	-	-	-	rs12666034	82025502	intronic	N	0.0198634
-	-	-	-	-	-	rs80016296	81638780	intronic	N	0.0212932
-	-	-	-	-	-	rs3217084	81597983	intronic	N	0.0215974
-	-	-	-	-	-	rs258691	81757347	intronic	N	0.0234747
-	-	-	-	-	-	rs6957415	81711525	intronic	N	0.0236278
-	-	-	-	-	-	rs2237528	82033320	intronic	N	0.0242856
-	-	-	-	-	-	rs537422197	81757412	intronic	N	0.0251459
-	-	-	-	-	-	rs77961510	81737596	intronic	N	0.0278466
-	-	-	-	-	-	rs12707482	81853669	intronic	N	0.0284986
-	-	-	-	-	-	rs7459094	81911605	intronic	N	0.0318715
-	-	-	-	-	-	rs38569	81897701	intronic	N	0.032757
-	-	-	-	-	-	rs10250522	81723042	intronic	N	0.0336377
-	-	-	-	-	-	rs16887177	81731886	intronic	N	0.0342251
-	-	-	-	-	-	rs258702	81761231	intronic	N	0.0345174
-	-	-	-	-	-	rs252853	81871332	intronic	N	0.0347209
-	-	-	-	-	-	rs11358792	81872124	intronic	N	0.0352122
-	-	-	-	-	-	rs5885283	81917313	intronic	N	0.0355877
-	-	-	-	-	-	rs258706	81767366	intronic	N	0.0361156
-	-	-	-	-	-	rs258705	81766910	intronic	N	0.0361214
-	-	-	-	-	-	rs35645427	81843119	intronic	N	0.0374664
-	-	-	-	-	-	rs79077121	81773502	intronic	N	0.0386329
-	-	-	-	-	-	rs258684	81735015	intronic	N	0.0395886
-	-	-	-	-	-	rs146576784	81904497	intronic	N	0.0403031
-	-	-	-	-	-	rs62463015	81904493	intronic	N	0.0404231
-	-	-	-	-	-	rs258683	81734933	intronic	N	0.0407131
-	-	-	-	-	-	rs38549	81876685	intronic	N	0.0409752
-	-	-	-	-	-	rs3839794	81898041	intronic	N	0.0420007
-	-	-	-	-	-	rs12707483	81857446	intronic	N	0.0437701
-	-	-	-	-	-	rs258663	81725805	intronic	N	0.0438812
-	-	-	-	-	-	rs2887117	81857624	intronic	N	0.0440789
-	-	-	-	-	-	rs2367918	81874978	intronic	N	0.0442746
-	-	-	-	-	-	rs258662	81725390	intronic	N	0.0449113
-	-	-	-	-	-	rs38550	81876720	intronic	N	0.045206
-	-	-	-	-	-	rs79398263	81860778	intronic	N	0.0454218
-	-	-	-	-	-	rs258670	81729396	intronic	N	0.045737
-	-	-	-	-	-	rs258672	81731803	intronic	N	0.046115
-	-	-	-	-	-	rs12707484	81861024	intronic	N	0.0462209
-	-	-	-	-	-	rs258675	81733271	intronic	N	0.0464728
-	-	-	-	-	-	rs3779450	81749308	intronic	N	0.0467898
-	-	-	-	-	-	rs2237520	81905628	intronic	N	0.0469955
-	-	-	-	-	-	rs258693	81758144	intronic	N	0.0481642
-	-	-	-	-	-	rs1990073	81842405	intronic	N	0.0487009
-	-	-	-	-	-	rs258660	81725254	intronic	N	0.0494227
OR5AN1	0.01752	0.435605	11	59126367	protein-coding gene	rs940022	59122230	upstream	N	0.00618455
-	-	-	-	-	-	rs4939284	59130899	intronic	N	0.0116295
-	-	-	-	-	-	rs881834	59134367	3UTR	N	0.0117982
-	-	-	-	-	-	rs1608211	59137282	3UTR	N	0.0120016
-	-	-	-	-	-	rs1608210	59135172	3UTR	N	0.0120567
-	-	-	-	-	-	rs1522755	59122623	upstream	N	0.0132136
-	-	-	-	-	-	rs7936596	59143894	downstream	N	0.0144428
-	-	-	-	-	-	rs1961869	59140606	downstream	N	0.0169739
-	-	-	-	-	-	rs1894124	59128885	intronic	N	0.0260973
-	-	-	-	-	-	rs4938918	59124833	upstream	N	0.0261622
-	-	-	-	-	-	rs881832	59134254	3UTR	N	0.0302439
-	-	-	-	-	-	rs3862657	59134519	3UTR	N	0.0302592
-	-	-	-	-	-	rs881833	59134348	3UTR	N	0.0302592
-	-	-	-	-	-	rs1829806	59137116	3UTR	N	0.0307979
-	-	-	-	-	-	rs7107294	59137734	3UTR	N	0.0313643
-	-	-	-	-	-	rs2213082	59140234	downstream	N	0.035752
-	-	-	-	-	-	rs7121453	59141537	downstream	N	0.036027
-	-	-	-	-	-	rs1357375	59139780	downstream	N	0.0363993
-	-	-	-	-	-	rs1818822	59140569	downstream	N	0.0364021
-	-	-	-	-	-	rs1818821	59140529	downstream	N	0.0364021
LSR	0.01752	0.435605	19	35739904	protein-coding gene	rs2267572	35763363	intronic	N	0.00254634
-	-	-	-	-	-	rs2519960	35751321	intronic	N	0.00287183
-	-	-	-	-	-	rs2519959	35749263	intronic	N	0.00313155
-	-	-	-	-	-	rs8107529	35736036	upstream	N	0.00606715
-	-	-	-	-	-	rs2515621	35760167	intronic	N	0.00725879
-	-	-	-	-	-	rs2073898	35749563	intronic	N	0.00962919
-	-	-	-	-	-	rs2853336	35746799	intronic	N	0.0100151
-	-	-	-	-	-	rs2853333	35747663	intronic	N	0.0100843
-	-	-	-	-	-	rs2519961	35751679	intronic	N	0.0105186
-	-	-	-	-	-	rs1894232	35754511	intronic	N	0.0113236
-	-	-	-	-	-	rs140430872	35743021	intronic	N	0.0332522
-	-	-	-	-	-	rs201578132	35747640	intronic	N	0.0337379
-	-	-	-	-	-	rs73029957	35735459	upstream	N	0.0345513
-	-	-	-	-	-	rs56116175	35737942	upstream	N	0.0351924
-	-	-	-	-	-	rs16970163	35739702	upstream	N	0.0354896
-	-	-	-	-	-	rs7248140	35739466	upstream	N	0.0355035
-	-	-	-	-	-	rs112373494	35742886	intronic	N	0.0371088
-	-	-	-	-	-	rs138632673	35744886	intronic	N	0.0375881
-	-	-	-	-	-	rs55850007	35753999	intronic	N	0.0376092
-	-	-	-	-	-	rs8100411	35743263	intronic	N	0.0379274
-	-	-	-	-	-	rs73029989	35752428	intronic	N	0.0383043
-	-	-	-	-	-	rs142596073	35744083	intronic	N	0.0392447
-	-	-	-	-	-	rs34259399	35757427	exonic	N	0.0393443
-	-	-	-	-	-	rs146944349	35743922	intronic	N	0.0396854
-	-	-	-	-	-	rs56138958	35756735	intronic	N	0.0414603
-	-	-	-	-	-	rs149536712	35751308	intronic	N	0.0428742
TAF12	0.01761	0.43706	1	28929361	protein-coding gene	rs80145932	28927787	downstream	N	0.0026172
-	-	-	-	-	-	rs61786035	28964033	intronic	N	0.014254
-	-	-	-	-	-	rs4252989	28940533	intronic	N	0.017317
-	-	-	-	-	-	rs9426386	28935539	intronic	N	0.0192601
-	-	-	-	-	-	rs57297579	28938069	intronic	N	0.0195619
-	-	-	-	-	-	rs35986604	28974385	upstream	N	0.0200155
DUXA	0.01778	0.440777	19	57665388	protein-coding gene	rs73631784	57661217	upstream	N	0.00691198
-	-	-	-	-	-	rs74576801	57660539	upstream	N	0.00695548
-	-	-	-	-	-	rs8101121	57675955	intronic	N	0.0091963
-	-	-	-	-	-	rs74258096	57665927	intronic	N	0.0144575
-	-	-	-	-	-	rs7245501	57663794	downstream	N	0.0154956
-	-	-	-	-	-	rs10418999	57662539	downstream	N	0.0159157
-	-	-	-	-	-	rs10418052	57661875	downstream	N	0.0161217
-	-	-	-	-	-	rs73631787	57661346	upstream	N	0.0162605
-	-	-	-	-	-	rs10424715	57661409	upstream	N	0.0162639
-	-	-	-	-	-	rs11669349	57661049	upstream	N	0.0163083
-	-	-	-	-	-	rs11882189	57665273	downstream	N	0.0163767
-	-	-	-	-	-	rs10408155	57664768	downstream	N	0.0166652
-	-	-	-	-	-	rs10409705	57664650	downstream	N	0.0169133
-	-	-	-	-	-	rs11672516	57678182	intronic	N	0.0173804
-	-	-	-	-	-	rs58780404	57664628	downstream	N	0.0180237
-	-	-	-	-	-	rs60333289	57677926	intronic	N	0.0184529
-	-	-	-	-	-	rs188076351	57683326	upstream	N	0.0198081
-	-	-	-	-	-	rs10420848	57665888	intronic	N	0.0207202
-	-	-	-	-	-	rs11672486	57678258	intronic	N	0.0216486
-	-	-	-	-	-	rs11672447	57678212	intronic	N	0.0217532
-	-	-	-	-	-	rs62131268	57677677	intronic	N	0.0219477
-	-	-	-	-	-	rs62131267	57676932	intronic	N	0.0220642
-	-	-	-	-	-	rs11672517	57678194	intronic	N	0.022454
-	-	-	-	-	-	rs12981425	57682409	upstream	N	0.0228895
-	-	-	-	-	-	rs62131266	57676777	intronic	N	0.0230233
-	-	-	-	-	-	rs35628232	57681328	upstream	N	0.0230838
-	-	-	-	-	-	rs10421832	57666038	intronic	N	0.0239716
-	-	-	-	-	-	rs34137169	57681730	upstream	N	0.0241027
-	-	-	-	-	-	rs35053858	57676014	intronic	N	0.0251374
-	-	-	-	-	-	rs67453418	57681318	upstream	N	0.0255623
-	-	-	-	-	-	rs4801434	57670102	intronic	N	0.026899
-	-	-	-	-	-	rs67651132	57683171	upstream	N	0.0270633
-	-	-	-	-	-	rs145678714	57665966	intronic	N	0.0273041
-	-	-	-	-	-	rs142792522	57665963	intronic	N	0.0273167
-	-	-	-	-	-	rs112470673	57683601	upstream	N	0.0280451
-	-	-	-	-	-	rs111773790	57683614	upstream	N	0.0280609
-	-	-	-	-	-	rs34945782	57678336	intronic	N	0.0290194
-	-	-	-	-	-	rs28836268	57660812	upstream	N	0.029785
-	-	-	-	-	-	rs74577546	57667735	intronic	N	0.0303062
-	-	-	-	-	-	rs74613442	57667619	intronic	N	0.0316356
-	-	-	-	-	-	rs568201366	57683318	upstream	N	0.0372691
-	-	-	-	-	-	rs147982862	57665950	intronic	N	0.0441331
-	-	-	-	-	-	rs35077318	57680355	upstream	N	0.0492637
IGFL3	0.01782	0.441063	19	46623323	protein-coding gene	rs150992377	46620210	downstream	N	0.0111177
-	-	-	-	-	-	rs55759861	46618665	downstream	N	0.011162
-	-	-	-	-	-	rs113395078	46620958	downstream	N	0.0112121
-	-	-	-	-	-	rs73048021	46621364	downstream	N	0.0112738
-	-	-	-	-	-	rs73048029	46632525	upstream	N	0.0127987
-	-	-	-	-	-	rs4803898	46628395	upstream	N	0.0461587
GNAI1	0.01788	0.441802	7	79765099	protein-coding gene	rs78423795	79791320	intronic	N	0.00150339
-	-	-	-	-	-	rs77864381	79791391	intronic	N	0.00164634
-	-	-	-	-	-	rs73149596	79829214	intronic	N	0.00852067
-	-	-	-	-	-	rs1034702	79770436	intronic	N	0.0113551
-	-	-	-	-	-	rs78645351	79841515	intronic	N	0.0115195
-	-	-	-	-	-	rs10242993	79843170	intronic	N	0.0187289
-	-	-	-	-	-	rs998251	79771551	intronic	N	0.020144
-	-	-	-	-	-	rs2465480	79764742	intronic	N	0.0214193
-	-	-	-	-	-	rs916905	79800347	intronic	N	0.0214582
-	-	-	-	-	-	rs2523185	79772498	intronic	N	0.0244539
-	-	-	-	-	-	rs2714458	79766351	intronic	N	0.0245561
-	-	-	-	-	-	rs1013942	79770051	intronic	N	0.0286189
-	-	-	-	-	-	rs2189341	79768594	intronic	N	0.0294652
-	-	-	-	-	-	rs2428469	79765622	intronic	N	0.029586
-	-	-	-	-	-	rs2523188	79775555	intronic	N	0.0342634
-	-	-	-	-	-	rs6980300	79838783	intronic	N	0.0436855
-	-	-	-	-	-	rs67998014	79763269	upstream	N	0.0442116
-	-	-	-	-	-	rs2040741	79775063	intronic	N	0.0443283
-	-	-	-	-	-	rs397774750	79834906	intronic	N	0.0483645
-	-	-	-	-	-	rs4728017	79766397	intronic	N	0.0489357
-	-	-	-	-	-	rs17245731	79832633	intronic	N	0.0489454
SLC1A7	0.01791	0.441802	1	53573599	protein-coding gene	rs78775766	53562072	intronic	N	0.00529215
-	-	-	-	-	-	rs7516241	53571730	intronic	N	0.00783301
-	-	-	-	-	-	rs74807762	53560171	intronic	N	0.0191525
-	-	-	-	-	-	rs28665727	53562637	intronic	N	0.0192235
-	-	-	-	-	-	rs6693952	53562221	intronic	N	0.0193542
-	-	-	-	-	-	rs11206101	53570659	intronic	N	0.0205083
-	-	-	-	-	-	rs12089128	53557644	intronic	N	0.0214967
-	-	-	-	-	-	rs75990890	53557352	intronic	N	0.0215852
-	-	-	-	-	-	rs17107896	53552265	downstream	N	0.0222841
-	-	-	-	-	-	rs58600784	53554736	intronic	N	0.0238869
-	-	-	-	-	-	rs2242275	53569432	intronic	N	0.0240232
-	-	-	-	-	-	rs2306461	53556532	exonic	N	0.0245147
-	-	-	-	-	-	rs11206094	53567788	intronic	N	0.0249754
-	-	-	-	-	-	rs12087013	53568171	intronic	N	0.0250198
-	-	-	-	-	-	rs35812030	53567520	intronic	N	0.0251514
-	-	-	-	-	-	rs1679910	53582321	intronic	N	0.0325289
-	-	-	-	-	-	rs1047741	53553069	3UTR	N	0.0429435
-	-	-	-	-	-	rs17108014	53578890	intronic	N	0.0468976
-	-	-	-	-	-	rs117410269	53566329	intronic	N	0.0490552
-	-	-	-	-	-	rs3766776	53567618	intronic	N	0.0494273
-	-	-	-	-	-	rs117702169	53564126	intronic	N	0.0497906
ACVR2A	0.01794	0.441802	2	148602597	protein-coding gene	rs2303391	148680762	intronic	N	0.00141348
F12	0.01795	0.441802	5	176829141	protein-coding gene	rs185008948	176837551	upstream	N	0.0280004
-	-	-	-	-	-	rs193253570	176837547	upstream	N	0.0281124
-	-	-	-	-	-	rs17876027	176833218	intronic	N	0.029688
TYW1B	0.01809	0.443801	7	72039497	protein-coding gene	rs68103052	72239472	intronic	N	0.0112213
-	-	-	-	-	-	rs35815109	72209965	intronic	N	0.0139396
-	-	-	-	-	-	rs13239566	72212579	intronic	N	0.01394
-	-	-	-	-	-	rs4574706	72211723	intronic	N	0.0139401
-	-	-	-	-	-	rs4537194	72213214	intronic	N	0.0140182
-	-	-	-	-	-	rs13224524	72281797	intronic	N	0.0140311
-	-	-	-	-	-	rs17764236	72210659	intronic	N	0.014116
-	-	-	-	-	-	rs34424750	72303512	upstream	N	0.0144184
-	-	-	-	-	-	rs6966347	72303299	upstream	N	0.014444
-	-	-	-	-	-	rs61339991	72300921	upstream	N	0.0151504
-	-	-	-	-	-	rs7793161	72280730	intronic	N	0.0154004
-	-	-	-	-	-	rs7780310	72303577	upstream	N	0.0157373
-	-	-	-	-	-	rs12698438	72204306	intronic	N	0.0162814
-	-	-	-	-	-	rs6951638	72216292	intronic	N	0.0167035
-	-	-	-	-	-	rs4081066	72204279	intronic	N	0.0167593
-	-	-	-	-	-	rs13237874	72215275	intronic	N	0.0167844
-	-	-	-	-	-	rs6950321	72279368	intronic	N	0.0169915
-	-	-	-	-	-	rs59624051	72218878	intronic	N	0.0171348
-	-	-	-	-	-	rs71553277	72205936	intronic	N	0.017292
-	-	-	-	-	-	rs35494771	72220542	intronic	N	0.0173781
-	-	-	-	-	-	rs35713969	72278980	intronic	N	0.0177923
-	-	-	-	-	-	rs35420103	72278590	intronic	N	0.0180682
-	-	-	-	-	-	rs35375062	72225442	intronic	N	0.0185255
-	-	-	-	-	-	rs13224311	72202906	intronic	N	0.0187616
-	-	-	-	-	-	rs199750712	72228297	intronic	N	0.0188328
-	-	-	-	-	-	rs202136569	72235968	intronic	N	0.0189264
-	-	-	-	-	-	rs2286318	72286028	exonic	N	0.0189351
-	-	-	-	-	-	rs71553281	72229988	intronic	N	0.0192723
-	-	-	-	-	-	rs12698439	72222001	intronic	N	0.0193637
-	-	-	-	-	-	rs12698445	72298224	intronic	N	0.0197617
-	-	-	-	-	-	rs77687822	72233338	intronic	N	0.0200252
-	-	-	-	-	-	rs13307061	72232554	intronic	N	0.0201282
-	-	-	-	-	-	rs58899456	72295215	intronic	N	0.0201695
-	-	-	-	-	-	rs58707337	72295149	intronic	N	0.020183
-	-	-	-	-	-	rs34315915	72256586	intronic	N	0.0202203
-	-	-	-	-	-	rs34523541	72233515	intronic	N	0.0203605
-	-	-	-	-	-	rs11984335	72231898	intronic	N	0.0204189
-	-	-	-	-	-	rs71554650	72294147	intronic	N	0.0206331
-	-	-	-	-	-	rs147257663	72247841	intronic	N	0.020634
-	-	-	-	-	-	rs71554643	72249818	intronic	N	0.0207312
-	-	-	-	-	-	rs35080219	72248089	intronic	N	0.0207371
-	-	-	-	-	-	rs13307837	72229482	intronic	N	0.0209657
-	-	-	-	-	-	rs71554649	72291216	intronic	N	0.0214999
-	-	-	-	-	-	rs13233462	72253057	intronic	N	0.0215451
-	-	-	-	-	-	rs9792101	72261969	intronic	N	0.0219714
-	-	-	-	-	-	rs34751664	72263340	intronic	N	0.0219717
-	-	-	-	-	-	rs34299419	72254397	intronic	N	0.0219763
-	-	-	-	-	-	rs76031368	72266116	intronic	N	0.0220853
-	-	-	-	-	-	rs17764272	72236616	intronic	N	0.0221893
-	-	-	-	-	-	rs71554646	72268461	intronic	N	0.0223446
-	-	-	-	-	-	rs368032296	72261605	intronic	N	0.0223507
-	-	-	-	-	-	rs35499251	72263406	intronic	N	0.0223508
-	-	-	-	-	-	rs35820264	72254050	intronic	N	0.0223571
-	-	-	-	-	-	rs35191043	72286376	intronic	N	0.0223975
-	-	-	-	-	-	rs7787410	72292631	intronic	N	0.0225609
-	-	-	-	-	-	rs71554648	72287951	intronic	N	0.0227491
-	-	-	-	-	-	rs34394810	72287021	intronic	N	0.0229612
-	-	-	-	-	-	rs80061219	72282984	intronic	N	0.0234414
-	-	-	-	-	-	rs143384817	72289018	intronic	N	0.0238256
-	-	-	-	-	-	rs34474525	72201125	intronic	N	0.0239567
-	-	-	-	-	-	rs12698436	72201865	intronic	N	0.0246487
-	-	-	-	-	-	rs13307678	72287019	intronic	N	0.0248036
-	-	-	-	-	-	rs7777838	72285056	intronic	N	0.0253706
-	-	-	-	-	-	rs2844064	72179767	intronic	N	0.0259276
-	-	-	-	-	-	rs3015845	72176724	intronic	N	0.026136
-	-	-	-	-	-	rs146095374	72178756	exonic	N	0.0261545
-	-	-	-	-	-	rs3015939	72166876	intronic	N	0.0264097
-	-	-	-	-	-	rs3015938	72164899	intronic	N	0.0265038
-	-	-	-	-	-	rs3015843	72169613	intronic	N	0.0265135
-	-	-	-	-	-	rs3015914	72139570	intronic	N	0.0266411
-	-	-	-	-	-	rs71553261	72129113	intronic	N	0.0269108
-	-	-	-	-	-	rs3015931	72153579	intronic	N	0.027139
-	-	-	-	-	-	rs1892744	72204594	intronic	N	0.0274918
-	-	-	-	-	-	rs74503047	72127346	intronic	N	0.0282659
-	-	-	-	-	-	rs149302413	72138661	intronic	N	0.0292389
-	-	-	-	-	-	rs111242996	72279827	intronic	N	0.0317127
-	-	-	-	-	-	rs1954712	72126052	intronic	N	0.0325832
-	-	-	-	-	-	rs4717688	72280682	intronic	N	0.0423691
-	-	-	-	-	-	rs66856166	72174448	intronic	N	0.0428549
-	-	-	-	-	-	rs7812095	72135195	intronic	N	0.0487336
-	-	-	-	-	-	rs4380805	72133494	intronic	N	0.0488524
-	-	-	-	-	-	rs111921709	72128091	intronic	N	0.0493159
UEVLD	0.0181	0.443801	11	18585192	protein-coding gene	rs9633899	18546644	intronic	N	0.00876806
-	-	-	-	-	-	rs7108487	18576908	intronic	N	0.00921004
-	-	-	-	-	-	rs7109314	18577532	intronic	N	0.00928138
-	-	-	-	-	-	rs56151250	18555901	exonic	N	0.00933103
-	-	-	-	-	-	rs55999230	18555949	exonic	N	0.00933109
-	-	-	-	-	-	rs56411332	18556288	intronic	N	0.00933175
-	-	-	-	-	-	rs3781639	18555326	intronic	N	0.00933338
-	-	-	-	-	-	rs72876745	18558642	intronic	N	0.00933508
-	-	-	-	-	-	rs2271080	18563092	intronic	N	0.00934023
-	-	-	-	-	-	rs12420702	18571329	intronic	N	0.00934059
-	-	-	-	-	-	rs10832942	18570599	intronic	N	0.00934413
-	-	-	-	-	-	rs10832943	18571514	intronic	N	0.00934415
-	-	-	-	-	-	rs11024706	18562191	intronic	N	0.00934487
-	-	-	-	-	-	rs28607050	18574499	intronic	N	0.0093855
-	-	-	-	-	-	rs7130163	18580868	intronic	N	0.00946214
-	-	-	-	-	-	rs12049909	18583357	intronic	N	0.00954217
-	-	-	-	-	-	rs12421881	18583083	intronic	N	0.00957461
-	-	-	-	-	-	rs12049851	18583369	intronic	N	0.00957855
-	-	-	-	-	-	rs12418726	18582814	intronic	N	0.00958221
-	-	-	-	-	-	rs12803251	18574130	intronic	N	0.00971382
-	-	-	-	-	-	rs12049912	18583804	intronic	N	0.0120135
-	-	-	-	-	-	rs10219166	18587594	intronic	N	0.0122525
-	-	-	-	-	-	rs11024716	18589085	intronic	N	0.0123509
-	-	-	-	-	-	rs10832945	18589576	intronic	N	0.0123812
-	-	-	-	-	-	rs2305166	18591645	intronic	N	0.0124249
-	-	-	-	-	-	rs550091645	18599418	intronic	N	0.0161159
-	-	-	-	-	-	rs7950602	18603332	intronic	N	0.0164452
-	-	-	-	-	-	rs12225461	18605388	intronic	N	0.0166644
-	-	-	-	-	-	rs12420882	18605950	intronic	N	0.0167027
-	-	-	-	-	-	rs11024723	18606683	intronic	N	0.0169009
-	-	-	-	-	-	rs11024724	18607746	intronic	N	0.0180003
-	-	-	-	-	-	rs12290527	18607840	intronic	N	0.018108
-	-	-	-	-	-	rs548276343	18614896	upstream	N	0.021339
-	-	-	-	-	-	rs112928334	18607189	intronic	N	0.0231765
-	-	-	-	-	-	rs4757673	18612468	upstream	N	0.0297641
-	-	-	-	-	-	rs1550869	18613498	upstream	N	0.0317062
-	-	-	-	-	-	rs1972960	18613336	upstream	N	0.0317638
-	-	-	-	-	-	rs111514140	18584650	intronic	N	0.0384725
-	-	-	-	-	-	rs10766486	18593714	intronic	N	0.0416867
-	-	-	-	-	-	rs112748660	18574530	intronic	N	0.0464557
-	-	-	-	-	-	rs61884716	18574323	intronic	N	0.0488319
-	-	-	-	-	-	rs16935541	18574937	intronic	N	0.048899
-	-	-	-	-	-	rs61884715	18559356	intronic	N	0.0490377
-	-	-	-	-	-	rs113933142	18549962	upstream	N	0.0490394
-	-	-	-	-	-	rs2292179	18548546	upstream	N	0.0490406
-	-	-	-	-	-	rs12222154	18552899	3UTR	N	0.0490532
-	-	-	-	-	-	rs11024714	18587534	intronic	N	0.0492974
-	-	-	-	-	-	rs11024715	18588319	intronic	N	0.0494719
OAS1	0.01811	0.443801	12	113344766	protein-coding gene	rs3803057	113368734	intronic	N	0.006123
-	-	-	-	-	-	rs10850101	113365788	intronic	N	0.00638864
-	-	-	-	-	-	rs10774671	113357193	splicing	N	0.00650176
-	-	-	-	-	-	rs1154970	113370427	3UTR	N	0.00702503
-	-	-	-	-	-	rs4766676	113365581	intronic	N	0.00794115
-	-	-	-	-	-	rs11066451	113361443	intronic	N	0.00816587
-	-	-	-	-	-	rs2285934	113351520	intronic	N	0.00817136
-	-	-	-	-	-	rs4767027	113359157	intronic	N	0.00828166
-	-	-	-	-	-	rs7135577	113358106	intronic	N	0.00828855
-	-	-	-	-	-	rs4766666	113364332	intronic	N	0.00840392
-	-	-	-	-	-	rs72345680	113362271	intronic	N	0.00844711
-	-	-	-	-	-	rs7134391	113366691	intronic	N	0.00861248
-	-	-	-	-	-	rs12322160	113368505	intronic	N	0.00861993
-	-	-	-	-	-	rs2057778	113350796	intronic	N	0.00866983
-	-	-	-	-	-	rs4766670	113364873	intronic	N	0.00868807
-	-	-	-	-	-	rs10850100	113364512	intronic	N	0.00868966
-	-	-	-	-	-	rs10850099	113364504	intronic	N	0.0086919
-	-	-	-	-	-	rs4767023	113352159	intronic	N	0.00869568
-	-	-	-	-	-	rs4767033	113364382	intronic	N	0.00869943
-	-	-	-	-	-	rs4767034	113364471	intronic	N	0.00869995
-	-	-	-	-	-	rs61478890	113364375	intronic	N	0.0087025
-	-	-	-	-	-	rs4767030	113359577	intronic	N	0.00873828
-	-	-	-	-	-	rs4767024	113358791	intronic	N	0.00877267
-	-	-	-	-	-	rs4766668	113364780	intronic	N	0.00877577
-	-	-	-	-	-	rs4766669	113364781	intronic	N	0.00877967
-	-	-	-	-	-	rs4767026	113359132	intronic	N	0.00884159
-	-	-	-	-	-	rs1131476	113357209	exonic	N	0.00885776
-	-	-	-	-	-	rs2660	113357442	exonic	N	0.00886377
-	-	-	-	-	-	rs4767028	113359188	intronic	N	0.00886682
-	-	-	-	-	-	rs10850092	113359703	intronic	N	0.0088768
-	-	-	-	-	-	rs4767029	113359318	intronic	N	0.00887785
-	-	-	-	-	-	rs4766672	113365148	intronic	N	0.00893606
-	-	-	-	-	-	rs4767036	113369177	intronic	N	0.00895014
-	-	-	-	-	-	rs2384073	113367595	intronic	N	0.00896889
-	-	-	-	-	-	rs6489874	113367895	intronic	N	0.00897309
-	-	-	-	-	-	rs6489878	113368125	intronic	N	0.00897472
-	-	-	-	-	-	rs7298184	113368249	intronic	N	0.00897655
-	-	-	-	-	-	rs2384072	113367422	intronic	N	0.00897683
-	-	-	-	-	-	rs6489876	113368055	intronic	N	0.00897734
-	-	-	-	-	-	rs6489875	113368030	intronic	N	0.00897789
-	-	-	-	-	-	rs10716630	113365223	intronic	N	0.00897835
-	-	-	-	-	-	rs7132404	113368605	intronic	N	0.0089789
-	-	-	-	-	-	rs4766675	113365453	intronic	N	0.00897901
-	-	-	-	-	-	rs7306205	113366899	intronic	N	0.00897957
-	-	-	-	-	-	rs4766667	113364633	intronic	N	0.00898025
-	-	-	-	-	-	rs4766671	113365065	intronic	N	0.00898194
-	-	-	-	-	-	rs4766673	113365161	intronic	N	0.00898311
-	-	-	-	-	-	rs4766674	113365201	intronic	N	0.00898334
-	-	-	-	-	-	rs11352835	113369715	exonic	N	0.00898345
-	-	-	-	-	-	rs7967461	113369759	3UTR	N	0.00898627
-	-	-	-	-	-	rs4767032	113363077	intronic	N	0.00899189
-	-	-	-	-	-	rs4988618	113363178	intronic	N	0.00899321
-	-	-	-	-	-	rs7315441	113365687	intronic	N	0.0089944
-	-	-	-	-	-	rs7305035	113365803	intronic	N	0.00899577
-	-	-	-	-	-	rs7316586	113365828	intronic	N	0.00899673
-	-	-	-	-	-	rs7304898	113365667	intronic	N	0.00899756
-	-	-	-	-	-	rs916972	113366049	intronic	N	0.00899862
-	-	-	-	-	-	rs4767031	113362751	intronic	N	0.00901293
-	-	-	-	-	-	rs10774677	113362421	intronic	N	0.00901452
-	-	-	-	-	-	rs4766665	113363109	intronic	N	0.00901665
-	-	-	-	-	-	rs10774676	113362407	intronic	N	0.0090206
-	-	-	-	-	-	rs10850097	113361117	intronic	N	0.00906393
-	-	-	-	-	-	rs4766663	113362974	intronic	N	0.00908634
-	-	-	-	-	-	rs7958379	113363284	intronic	N	0.009109
-	-	-	-	-	-	rs7972033	113363283	intronic	N	0.0091092
-	-	-	-	-	-	rs4766664	113362997	intronic	N	0.00914555
-	-	-	-	-	-	rs6489867	113363550	intronic	N	0.00926154
-	-	-	-	-	-	rs6489870	113363972	intronic	N	0.00934364
-	-	-	-	-	-	rs6489869	113363922	intronic	N	0.00934476
-	-	-	-	-	-	rs4767025	113358794	intronic	N	0.0093972
-	-	-	-	-	-	rs10774672	113360737	intronic	N	0.00942186
-	-	-	-	-	-	rs10850095	113360575	intronic	N	0.0094908
-	-	-	-	-	-	rs10850096	113360786	intronic	N	0.00949197
-	-	-	-	-	-	rs10850094	113360563	intronic	N	0.00949377
-	-	-	-	-	-	rs6489865	113360302	intronic	N	0.00949449
-	-	-	-	-	-	rs6489864	113360025	intronic	N	0.00950104
-	-	-	-	-	-	rs1859336	113367309	intronic	N	0.00954672
-	-	-	-	-	-	rs2384071	113367343	intronic	N	0.00954828
-	-	-	-	-	-	rs1859334	113367332	intronic	N	0.00956135
-	-	-	-	-	-	rs1859335	113367325	intronic	N	0.00956405
-	-	-	-	-	-	rs10850098	113362058	intronic	N	0.00966695
-	-	-	-	-	-	rs6489866	113363408	intronic	N	0.0096753
-	-	-	-	-	-	rs6489868	113363692	intronic	N	0.00967973
-	-	-	-	-	-	rs11066452	113361574	intronic	N	0.00968556
-	-	-	-	-	-	rs35847220	113361706	intronic	N	0.00970155
-	-	-	-	-	-	rs10850093	113360468	intronic	N	0.0101486
-	-	-	-	-	-	rs10774675	113361237	intronic	N	0.0102927
-	-	-	-	-	-	rs10774674	113361174	intronic	N	0.0103476
-	-	-	-	-	-	rs10774673	113361158	intronic	N	0.0103486
-	-	-	-	-	-	rs6489877	113368079	intronic	N	0.0105675
-	-	-	-	-	-	rs1859333	113370966	3UTR	N	0.0106018
-	-	-	-	-	-	rs1859332	113371114	downstream	N	0.0106108
-	-	-	-	-	-	rs7966314	113372539	upstream	N	0.0106665
-	-	-	-	-	-	rs1981554	113371523	upstream	N	0.0106697
-	-	-	-	-	-	rs9971885	113371646	upstream	N	0.0106736
-	-	-	-	-	-	rs57484342	113371973	upstream	N	0.010696
-	-	-	-	-	-	rs4767037	113372804	upstream	N	0.0107
-	-	-	-	-	-	rs61266553	113371977	upstream	N	0.0107025
-	-	-	-	-	-	rs1981557	113372866	upstream	N	0.010711
-	-	-	-	-	-	rs1981555	113372977	upstream	N	0.0107248
-	-	-	-	-	-	rs4767040	113374017	upstream	N	0.0108398
-	-	-	-	-	-	rs1981556	113372961	upstream	N	0.0108836
-	-	-	-	-	-	rs3759376	113373563	upstream	N	0.0109041
-	-	-	-	-	-	rs3759375	113373588	upstream	N	0.0109052
-	-	-	-	-	-	rs7132797	113375036	upstream	N	0.0110041
-	-	-	-	-	-	rs1156361	113375983	upstream	N	0.0112941
-	-	-	-	-	-	rs548378176	113372339	upstream	N	0.0113671
-	-	-	-	-	-	rs60534260	113372346	upstream	N	0.0113672
-	-	-	-	-	-	rs11327421	113372352	upstream	N	0.011373
-	-	-	-	-	-	rs7979033	113372376	upstream	N	0.0113734
-	-	-	-	-	-	rs10774679	113374748	upstream	N	0.0168495
-	-	-	-	-	-	rs1131454	113348870	exonic	N	0.0249208
GOLPH3	0.01813	0.443801	5	32124821	protein-coding gene	rs9800145	32167220	intronic	N	0.0156231
-	-	-	-	-	-	rs283133	32137466	intronic	N	0.0202603
-	-	-	-	-	-	rs7712084	32156712	intronic	N	0.0223905
-	-	-	-	-	-	rs2035279	32164688	intronic	N	0.024285
-	-	-	-	-	-	rs10940999	32156679	intronic	N	0.0245111
-	-	-	-	-	-	rs62361289	32152587	intronic	N	0.0248607
-	-	-	-	-	-	rs35671745	32161912	intronic	N	0.0284561
-	-	-	-	-	-	rs10073495	32160713	intronic	N	0.0287766
-	-	-	-	-	-	rs6880420	32161463	intronic	N	0.0293582
-	-	-	-	-	-	rs6859125	32154333	intronic	N	0.0300191
-	-	-	-	-	-	rs7705367	32162177	intronic	N	0.0302102
-	-	-	-	-	-	rs157490	32127509	intronic	N	0.0348342
-	-	-	-	-	-	rs5867135	32173350	intronic	N	0.0361092
-	-	-	-	-	-	rs245276	32120562	downstream	N	0.043609
-	-	-	-	-	-	rs157489	32123891	downstream	N	0.0493078
BCAR1	0.01819	0.444495	16	75262084	protein-coding gene	rs58383536	75267956	intronic	N	0.00388119
-	-	-	-	-	-	rs13335245	75297074	intronic	N	0.00480866
-	-	-	-	-	-	rs9934251	75266607	intronic	N	0.00518095
-	-	-	-	-	-	rs113759499	75266269	intronic	N	0.00520778
-	-	-	-	-	-	rs55824876	75266708	intronic	N	0.0052409
-	-	-	-	-	-	rs10221003	75267171	intronic	N	0.00525383
-	-	-	-	-	-	rs77276355	75262638	3UTR	N	0.00551776
-	-	-	-	-	-	rs77689180	75262411	3UTR	N	0.005529
-	-	-	-	-	-	rs9319482	75301605	intronic	N	0.0174282
-	-	-	-	-	-	rs35173563	75294655	intronic	N	0.0374599
-	-	-	-	-	-	rs8052373	75295014	intronic	N	0.0437913
UNC13C	0.01822	0.444744	15	54270637	protein-coding gene	rs12592556	54419342	intronic	N	0.00108072
-	-	-	-	-	-	rs12898831	54367682	intronic	N	0.00134676
-	-	-	-	-	-	rs72748208	54461097	intronic	N	0.00317309
-	-	-	-	-	-	rs72748214	54463806	intronic	N	0.0032046
-	-	-	-	-	-	rs72746101	54459285	intronic	N	0.00327311
-	-	-	-	-	-	rs2565208	54280402	intronic	N	0.00411124
-	-	-	-	-	-	rs2616907	54280371	intronic	N	0.00464413
-	-	-	-	-	-	rs2725593	54280702	intronic	N	0.00504097
-	-	-	-	-	-	rs72746100	54458998	intronic	N	0.0058288
-	-	-	-	-	-	rs11071022	54362477	intronic	N	0.00629293
-	-	-	-	-	-	rs56944681	54599646	intronic	N	0.00772155
-	-	-	-	-	-	rs11071023	54362745	intronic	N	0.00814681
-	-	-	-	-	-	rs4776204	54386145	intronic	N	0.00835478
-	-	-	-	-	-	rs17732897	54458670	intronic	N	0.00835901
-	-	-	-	-	-	rs1897053	54458310	intronic	N	0.00840755
-	-	-	-	-	-	rs2725596	54283677	intronic	N	0.00868921
-	-	-	-	-	-	rs34572037	54373590	intronic	N	0.0115014
-	-	-	-	-	-	rs12898406	54373397	intronic	N	0.0115085
-	-	-	-	-	-	rs35096796	54373571	intronic	N	0.0115094
-	-	-	-	-	-	rs66814499	54373359	intronic	N	0.0115118
-	-	-	-	-	-	rs62009839	54373561	intronic	N	0.0115123
-	-	-	-	-	-	rs34413587	54373172	intronic	N	0.0115153
-	-	-	-	-	-	rs12898786	54373120	intronic	N	0.0115203
-	-	-	-	-	-	rs4321129	54382994	intronic	N	0.0115317
-	-	-	-	-	-	rs11071036	54382114	intronic	N	0.0116917
-	-	-	-	-	-	rs11071035	54381816	intronic	N	0.0117305
-	-	-	-	-	-	rs12908680	54375150	intronic	N	0.0118545
-	-	-	-	-	-	rs12899024	54381703	intronic	N	0.0119837
-	-	-	-	-	-	rs1897022	54371880	intronic	N	0.0120359
-	-	-	-	-	-	rs12909156	54375292	intronic	N	0.0121801
-	-	-	-	-	-	rs11856452	54374144	intronic	N	0.0121805
-	-	-	-	-	-	rs12909044	54375380	intronic	N	0.012181
-	-	-	-	-	-	rs12913407	54375472	intronic	N	0.0121822
-	-	-	-	-	-	rs1897019	54376022	intronic	N	0.0121846
-	-	-	-	-	-	rs4343218	54376731	intronic	N	0.0121919
-	-	-	-	-	-	rs77408103	54458233	intronic	N	0.0122188
-	-	-	-	-	-	rs148984559	54374565	intronic	N	0.0122201
-	-	-	-	-	-	rs12438701	54371213	intronic	N	0.0122573
-	-	-	-	-	-	rs11636898	54374535	intronic	N	0.0122637
-	-	-	-	-	-	rs11637002	54374617	intronic	N	0.0122649
-	-	-	-	-	-	rs12438622	54371043	intronic	N	0.012274
-	-	-	-	-	-	rs12438626	54371093	intronic	N	0.0122751
-	-	-	-	-	-	rs11857113	54370882	intronic	N	0.0122868
-	-	-	-	-	-	rs11853573	54370663	intronic	N	0.0123035
-	-	-	-	-	-	rs7172769	54369946	intronic	N	0.0123401
-	-	-	-	-	-	rs7172532	54369796	intronic	N	0.0123548
-	-	-	-	-	-	rs7172540	54369764	intronic	N	0.0123553
-	-	-	-	-	-	rs11856854	54369293	intronic	N	0.0123804
-	-	-	-	-	-	rs12440621	54368233	intronic	N	0.0124549
-	-	-	-	-	-	rs2414271	54367878	intronic	N	0.0124757
-	-	-	-	-	-	rs2414272	54367698	intronic	N	0.0124911
-	-	-	-	-	-	rs2115821	54367548	intronic	N	0.0125017
-	-	-	-	-	-	rs34389742	54367109	intronic	N	0.0125342
-	-	-	-	-	-	rs12913167	54366928	intronic	N	0.0125456
-	-	-	-	-	-	rs7176932	54366502	intronic	N	0.0125465
-	-	-	-	-	-	rs7175934	54366557	intronic	N	0.0125692
-	-	-	-	-	-	rs7176943	54366526	intronic	N	0.0125737
-	-	-	-	-	-	rs7170206	54366086	intronic	N	0.0125841
-	-	-	-	-	-	rs7171295	54365933	intronic	N	0.0126151
-	-	-	-	-	-	rs7169966	54365898	intronic	N	0.0126177
-	-	-	-	-	-	rs78208133	54365812	intronic	N	0.0126227
-	-	-	-	-	-	rs79341161	54365735	intronic	N	0.012629
-	-	-	-	-	-	rs2565211	54281939	intronic	N	0.0130711
-	-	-	-	-	-	rs35599404	54368315	intronic	N	0.0131471
-	-	-	-	-	-	rs35327040	54368308	intronic	N	0.0131493
-	-	-	-	-	-	rs75391046	54462020	intronic	N	0.0132682
-	-	-	-	-	-	rs36123843	54373671	intronic	N	0.013326
-	-	-	-	-	-	rs2616915	54284291	intronic	N	0.0133501
-	-	-	-	-	-	rs1382226	54286418	intronic	N	0.0142508
-	-	-	-	-	-	rs76719855	54507381	intronic	N	0.0144006
-	-	-	-	-	-	rs17237494	54626396	intronic	N	0.0149958
-	-	-	-	-	-	rs75300986	54417638	intronic	N	0.0153458
-	-	-	-	-	-	rs76923486	54421021	intronic	N	0.0153979
-	-	-	-	-	-	rs13380384	54421656	intronic	N	0.0154207
-	-	-	-	-	-	rs56013046	54628242	intronic	N	0.0158327
-	-	-	-	-	-	rs139501883	54628240	intronic	N	0.0158327
-	-	-	-	-	-	rs61309284	54411249	intronic	N	0.0161498
-	-	-	-	-	-	rs77828030	54423741	intronic	N	0.0163496
-	-	-	-	-	-	rs143536061	54425519	intronic	N	0.0163547
-	-	-	-	-	-	rs78697687	54428754	intronic	N	0.0163614
-	-	-	-	-	-	rs74341419	54423386	intronic	N	0.0164036
-	-	-	-	-	-	rs12592088	54436329	intronic	N	0.0166551
-	-	-	-	-	-	rs2249440	54293524	intronic	N	0.0168413
-	-	-	-	-	-	rs75568423	54466817	intronic	N	0.0172531
-	-	-	-	-	-	rs2725594	54280811	intronic	N	0.0175685
-	-	-	-	-	-	rs12594204	54432421	intronic	N	0.0176381
-	-	-	-	-	-	rs78488056	54432767	intronic	N	0.0176818
-	-	-	-	-	-	rs34130711	54365293	intronic	N	0.0179577
-	-	-	-	-	-	rs12592040	54436110	intronic	N	0.0180128
-	-	-	-	-	-	rs17732682	54434454	intronic	N	0.0181741
-	-	-	-	-	-	rs12901917	54365127	intronic	N	0.0182451
-	-	-	-	-	-	rs17732718	54437550	intronic	N	0.0182525
-	-	-	-	-	-	rs11853437	54374406	intronic	N	0.0183351
-	-	-	-	-	-	rs2115822	54363447	intronic	N	0.0184918
-	-	-	-	-	-	rs11071025	54364168	intronic	N	0.0185852
-	-	-	-	-	-	rs11071024	54364082	intronic	N	0.0185876
-	-	-	-	-	-	rs10518755	54364104	intronic	N	0.0186002
-	-	-	-	-	-	rs11852771	54364552	intronic	N	0.0186303
-	-	-	-	-	-	rs11071027	54364761	intronic	N	0.0186539
-	-	-	-	-	-	rs144106906	54368393	intronic	N	0.0186728
-	-	-	-	-	-	rs12902202	54365213	intronic	N	0.0187057
-	-	-	-	-	-	rs11071026	54364302	intronic	N	0.0187329
-	-	-	-	-	-	rs77827559	54457380	intronic	N	0.018799
-	-	-	-	-	-	rs1864418	54447363	intronic	N	0.0190269
-	-	-	-	-	-	rs11855060	54289752	intronic	N	0.019295
-	-	-	-	-	-	rs76261650	54461125	intronic	N	0.0197035
-	-	-	-	-	-	rs76418417	54413296	intronic	N	0.0197987
-	-	-	-	-	-	rs79862250	54411857	intronic	N	0.0198859
-	-	-	-	-	-	rs17818441	54638829	intronic	N	0.019921
-	-	-	-	-	-	rs72746017	54443364	intronic	N	0.019992
-	-	-	-	-	-	rs12592576	54408870	intronic	N	0.020007
-	-	-	-	-	-	rs78466743	54410086	intronic	N	0.020024
-	-	-	-	-	-	rs75595915	54406893	intronic	N	0.0202423
-	-	-	-	-	-	rs28629900	54461642	intronic	N	0.0202971
-	-	-	-	-	-	rs12912451	54293269	intronic	N	0.0204814
-	-	-	-	-	-	rs11856192	54289389	intronic	N	0.0206134
-	-	-	-	-	-	rs7171454	54441396	intronic	N	0.0206946
-	-	-	-	-	-	rs7171627	54441421	intronic	N	0.0206988
-	-	-	-	-	-	rs78983107	54462287	intronic	N	0.0208611
-	-	-	-	-	-	rs7175388	54445801	intronic	N	0.0209044
-	-	-	-	-	-	rs78599067	54462450	intronic	N	0.0210616
-	-	-	-	-	-	rs398078203	54411530	intronic	N	0.0215592
-	-	-	-	-	-	rs11071037	54383643	intronic	N	0.0217851
-	-	-	-	-	-	rs71105803	54620504	intronic	N	0.0220862
-	-	-	-	-	-	rs76752419	54456727	intronic	N	0.022218
-	-	-	-	-	-	rs398099810	54463623	intronic	N	0.0223221
-	-	-	-	-	-	rs12443138	54363717	intronic	N	0.0223498
-	-	-	-	-	-	rs12592962	54455304	intronic	N	0.0223706
-	-	-	-	-	-	rs74990649	54456509	intronic	N	0.0223843
-	-	-	-	-	-	rs10563292	54330111	intronic	N	0.0224134
-	-	-	-	-	-	rs11638228	54621817	intronic	N	0.0227881
-	-	-	-	-	-	rs17237522	54639335	intronic	N	0.0229415
-	-	-	-	-	-	rs35334291	54648780	intronic	N	0.0230295
-	-	-	-	-	-	rs28411748	54464555	intronic	N	0.0233747
-	-	-	-	-	-	rs28408537	54464772	intronic	N	0.0244406
-	-	-	-	-	-	rs28439582	54464771	intronic	N	0.0244458
-	-	-	-	-	-	rs7179928	54412659	intronic	N	0.0246041
-	-	-	-	-	-	rs34690508	54411651	intronic	N	0.0249636
-	-	-	-	-	-	rs12101892	54414282	intronic	N	0.0252248
-	-	-	-	-	-	rs74019404	54481561	intronic	N	0.0254636
-	-	-	-	-	-	rs12592225	54483943	intronic	N	0.0256397
-	-	-	-	-	-	rs67810220	54673819	intronic	N	0.0256839
-	-	-	-	-	-	rs1897030	54355140	intronic	N	0.026275
-	-	-	-	-	-	rs11071021	54356291	intronic	N	0.0264124
-	-	-	-	-	-	rs12708433	54288675	intronic	N	0.026948
-	-	-	-	-	-	rs11631582	54362074	intronic	N	0.0273102
-	-	-	-	-	-	rs28738699	54466882	intronic	N	0.0275142
-	-	-	-	-	-	rs28707557	54466883	intronic	N	0.0275146
-	-	-	-	-	-	rs36125316	54289643	intronic	N	0.0275973
-	-	-	-	-	-	rs12911358	54409347	intronic	N	0.027734
-	-	-	-	-	-	rs13379793	54467095	intronic	N	0.0277827
-	-	-	-	-	-	rs34408333	54365080	intronic	N	0.0278352
-	-	-	-	-	-	rs2414269	54416420	intronic	N	0.0279605
-	-	-	-	-	-	rs2565209	54280885	intronic	N	0.028218
-	-	-	-	-	-	rs7177860	54281182	intronic	N	0.0283328
-	-	-	-	-	-	rs11071043	54403589	intronic	N	0.0287739
-	-	-	-	-	-	rs7181949	54467956	intronic	N	0.0288153
-	-	-	-	-	-	rs78873346	54493829	intronic	N	0.028838
-	-	-	-	-	-	rs3083082	54602974	intronic	N	0.0289579
-	-	-	-	-	-	rs1897049	54468666	intronic	N	0.0290079
-	-	-	-	-	-	rs28420735	54468216	intronic	N	0.029132
-	-	-	-	-	-	rs17237564	54660722	intronic	N	0.0292811
-	-	-	-	-	-	rs11633145	54664298	intronic	N	0.0294586
-	-	-	-	-	-	rs12902034	54665760	intronic	N	0.0295088
-	-	-	-	-	-	rs1897050	54468547	intronic	N	0.0295648
-	-	-	-	-	-	rs2217414	54292567	intronic	N	0.0296636
-	-	-	-	-	-	rs73411932	54533535	intronic	N	0.0296758
-	-	-	-	-	-	rs1897028	54356060	intronic	N	0.0297268
-	-	-	-	-	-	rs58143584	54401593	intronic	N	0.0297375
-	-	-	-	-	-	rs1478187	54285302	intronic	N	0.0301002
-	-	-	-	-	-	rs13329461	54479527	intronic	N	0.03048
-	-	-	-	-	-	rs28738092	54401249	intronic	N	0.0308097
-	-	-	-	-	-	rs10083589	54469149	intronic	N	0.031204
-	-	-	-	-	-	rs57603865	54471704	intronic	N	0.0320027
-	-	-	-	-	-	rs28542531	54468835	intronic	N	0.0322543
-	-	-	-	-	-	rs72732800	54673555	intronic	N	0.0323102
-	-	-	-	-	-	rs28557452	54469785	intronic	N	0.0326361
-	-	-	-	-	-	rs10083599	54469208	intronic	N	0.0327778
-	-	-	-	-	-	rs56413223	54420422	intronic	N	0.0327882
-	-	-	-	-	-	rs201838763	54414324	intronic	N	0.0329889
-	-	-	-	-	-	rs10083724	54469467	intronic	N	0.033079
-	-	-	-	-	-	rs77045626	54473354	intronic	N	0.033163
-	-	-	-	-	-	rs35391302	54436103	intronic	N	0.033171
-	-	-	-	-	-	rs397822959	54382497	intronic	N	0.0332465
-	-	-	-	-	-	rs7173427	54471759	intronic	N	0.0333117
-	-	-	-	-	-	rs13380420	54469725	intronic	N	0.0333739
-	-	-	-	-	-	rs28569946	54469740	intronic	N	0.0333745
-	-	-	-	-	-	rs11071033	54380200	intronic	N	0.0334711
-	-	-	-	-	-	rs28755986	54469887	intronic	N	0.0335491
-	-	-	-	-	-	rs7173051	54472251	intronic	N	0.0336426
-	-	-	-	-	-	rs28729386	54470046	intronic	N	0.0337138
-	-	-	-	-	-	rs12898716	54381500	intronic	N	0.0337253
-	-	-	-	-	-	rs28830170	54473442	intronic	N	0.033786
-	-	-	-	-	-	rs11071048	54429830	intronic	N	0.0338985
-	-	-	-	-	-	rs1946530	54472647	intronic	N	0.0339239
-	-	-	-	-	-	rs1946529	54472660	intronic	N	0.0339244
-	-	-	-	-	-	rs1897071	54431944	intronic	N	0.0339512
-	-	-	-	-	-	rs1946528	54472722	intronic	N	0.0340167
-	-	-	-	-	-	rs12593137	54503108	intronic	N	0.0340354
-	-	-	-	-	-	rs8038469	54472914	intronic	N	0.0341256
-	-	-	-	-	-	rs7165451	54417613	intronic	N	0.03414
-	-	-	-	-	-	rs12591720	54470472	intronic	N	0.0341595
-	-	-	-	-	-	rs11637439	54295649	intronic	N	0.0343244
-	-	-	-	-	-	rs8039173	54473208	intronic	N	0.034327
-	-	-	-	-	-	rs10162853	54474649	intronic	N	0.0343484
-	-	-	-	-	-	rs1897069	54435446	intronic	N	0.0343816
-	-	-	-	-	-	rs12440161	54443423	intronic	N	0.0344314
-	-	-	-	-	-	rs28753075	54473429	intronic	N	0.034461
-	-	-	-	-	-	rs8040235	54473139	intronic	N	0.0345465
-	-	-	-	-	-	rs1897014	54388918	intronic	N	0.0346118
-	-	-	-	-	-	rs8035225	54475515	intronic	N	0.034618
-	-	-	-	-	-	rs28542554	54470955	intronic	N	0.0347327
-	-	-	-	-	-	rs28475383	54475870	intronic	N	0.0348405
-	-	-	-	-	-	rs74555335	54474245	intronic	N	0.0348909
-	-	-	-	-	-	rs12917372	54397493	intronic	N	0.0349088
-	-	-	-	-	-	rs10162870	54474451	intronic	N	0.035009
-	-	-	-	-	-	rs12102266	54476562	intronic	N	0.0350305
-	-	-	-	-	-	rs201865026	54478764	intronic	N	0.0350751
-	-	-	-	-	-	rs2163201	54440112	intronic	N	0.0352693
-	-	-	-	-	-	rs1897020	54375984	intronic	N	0.035271
-	-	-	-	-	-	rs1897018	54376073	intronic	N	0.0352945
-	-	-	-	-	-	rs1897017	54376199	intronic	N	0.0352957
-	-	-	-	-	-	rs4644815	54376501	intronic	N	0.0352965
-	-	-	-	-	-	rs4313754	54376617	intronic	N	0.0353004
-	-	-	-	-	-	rs1897016	54376233	intronic	N	0.0353019
-	-	-	-	-	-	rs4644804	54376814	intronic	N	0.0353192
-	-	-	-	-	-	rs4542606	54376841	intronic	N	0.0353259
-	-	-	-	-	-	rs8034986	54475576	intronic	N	0.0353361
-	-	-	-	-	-	rs8030682	54475254	intronic	N	0.0353436
-	-	-	-	-	-	rs28557473	54475806	intronic	N	0.03547
-	-	-	-	-	-	rs796423181	54479052	intronic	N	0.0354774
-	-	-	-	-	-	rs4776209	54418495	intronic	N	0.0355485
-	-	-	-	-	-	rs10083610	54471361	intronic	N	0.0356668
-	-	-	-	-	-	rs59921827	54443023	intronic	N	0.0356946
-	-	-	-	-	-	rs59602197	54443074	intronic	N	0.0357066
-	-	-	-	-	-	rs28505505	54479078	intronic	N	0.0357654
-	-	-	-	-	-	rs17634494	54433175	intronic	N	0.0358643
-	-	-	-	-	-	rs10459615	54295079	intronic	N	0.0358645
-	-	-	-	-	-	rs11853378	54448435	intronic	N	0.0359829
-	-	-	-	-	-	rs12442473	54421105	intronic	N	0.0360548
-	-	-	-	-	-	rs4442754	54478126	intronic	N	0.0361048
-	-	-	-	-	-	rs4479175	54478370	intronic	N	0.0361741
-	-	-	-	-	-	rs11071050	54445459	intronic	N	0.0361762
-	-	-	-	-	-	rs28436925	54479957	intronic	N	0.036186
-	-	-	-	-	-	rs11635307	54592000	intronic	N	0.0362144
-	-	-	-	-	-	rs12439401	54436784	intronic	N	0.0362378
-	-	-	-	-	-	rs11071044	54421566	intronic	N	0.0362646
-	-	-	-	-	-	rs721679	54478813	intronic	N	0.0362863
-	-	-	-	-	-	rs721680	54478846	intronic	N	0.0363089
-	-	-	-	-	-	rs75266938	54481365	intronic	N	0.036813
-	-	-	-	-	-	rs5812749	54478761	intronic	N	0.0368484
-	-	-	-	-	-	rs10162851	54474830	intronic	N	0.036859
-	-	-	-	-	-	rs28673576	54480416	intronic	N	0.0369091
-	-	-	-	-	-	rs1864422	54400068	intronic	N	0.0370902
-	-	-	-	-	-	rs10459616	54295419	intronic	N	0.0372558
-	-	-	-	-	-	rs1904110	54288847	intronic	N	0.0372558
-	-	-	-	-	-	rs13329648	54481579	intronic	N	0.0375655
-	-	-	-	-	-	rs28718018	54482532	intronic	N	0.0377709
-	-	-	-	-	-	rs28664146	54481088	intronic	N	0.037837
-	-	-	-	-	-	rs10775157	54450013	intronic	N	0.038785
-	-	-	-	-	-	rs34817929	54683767	intronic	N	0.0393425
-	-	-	-	-	-	rs2899523	54450835	intronic	N	0.0394554
-	-	-	-	-	-	rs28576113	54490212	intronic	N	0.0396094
-	-	-	-	-	-	rs13329258	54489587	intronic	N	0.0396454
-	-	-	-	-	-	rs12439591	54278773	intronic	N	0.0397894
-	-	-	-	-	-	rs35574712	54685803	intronic	N	0.0401133
-	-	-	-	-	-	rs8041614	54485544	intronic	N	0.040321
-	-	-	-	-	-	rs2163194	54362977	intronic	N	0.0405969
-	-	-	-	-	-	rs9920050	54456387	intronic	N	0.0406532
-	-	-	-	-	-	rs12442829	54278580	intronic	N	0.0406684
-	-	-	-	-	-	rs12439568	54278573	intronic	N	0.0407484
-	-	-	-	-	-	rs1158075	54615251	intronic	N	0.0407856
-	-	-	-	-	-	rs4430687	54602220	intronic	N	0.0408493
-	-	-	-	-	-	rs12591804	54295097	intronic	N	0.0412728
-	-	-	-	-	-	rs12594284	54294931	intronic	N	0.0414812
-	-	-	-	-	-	rs12912531	54409297	intronic	N	0.0418738
-	-	-	-	-	-	rs8036689	54278512	intronic	N	0.0424925
-	-	-	-	-	-	rs138925732	54494258	intronic	N	0.0425405
-	-	-	-	-	-	rs11636575	54678648	intronic	N	0.0427872
-	-	-	-	-	-	rs59091484	54495039	intronic	N	0.0430088
-	-	-	-	-	-	rs61311254	54495139	intronic	N	0.0430359
-	-	-	-	-	-	rs59706576	54496485	intronic	N	0.0432533
-	-	-	-	-	-	rs10518765	54680632	intronic	N	0.0432686
-	-	-	-	-	-	rs62009771	54291207	intronic	N	0.0434968
-	-	-	-	-	-	rs7175897	54497144	intronic	N	0.0435292
-	-	-	-	-	-	rs59806599	54497426	intronic	N	0.0436104
-	-	-	-	-	-	rs57477890	54497425	intronic	N	0.0436104
-	-	-	-	-	-	rs11337606	54497423	intronic	N	0.0436104
-	-	-	-	-	-	rs12438894	54453917	intronic	N	0.043666
-	-	-	-	-	-	rs562918	54677986	intronic	N	0.0442457
-	-	-	-	-	-	rs11637746	54481165	intronic	N	0.0445427
-	-	-	-	-	-	rs55863224	54384911	intronic	N	0.0446455
-	-	-	-	-	-	rs716967	54613122	intronic	N	0.0449618
-	-	-	-	-	-	rs7170053	54366074	intronic	N	0.0452841
-	-	-	-	-	-	rs200819596	54495727	intronic	N	0.0457795
-	-	-	-	-	-	rs56104040	54276799	intronic	N	0.0460839
-	-	-	-	-	-	rs12438683	54277562	intronic	N	0.0463211
-	-	-	-	-	-	rs922414	54281766	intronic	N	0.0465534
-	-	-	-	-	-	rs991264	54276551	intronic	N	0.0469275
-	-	-	-	-	-	rs143619523	54495700	intronic	N	0.0469326
-	-	-	-	-	-	rs28412332	54501807	intronic	N	0.0469897
-	-	-	-	-	-	rs9944244	54488059	intronic	N	0.0470125
-	-	-	-	-	-	rs17664311	54276491	intronic	N	0.0470845
-	-	-	-	-	-	rs12902012	54365055	intronic	N	0.0475966
-	-	-	-	-	-	rs16974298	54501478	intronic	N	0.0477435
-	-	-	-	-	-	rs74459932	54279868	intronic	N	0.0486333
-	-	-	-	-	-	rs1355505	54612833	intronic	N	0.0499345
NCEH1	0.01831	0.44632	3	172348434	protein-coding gene	rs9831877	172393939	intronic	N	0.0196469
-	-	-	-	-	-	rs619809	172410407	intronic	N	0.0288246
-	-	-	-	-	-	rs3850175	172377067	intronic	N	0.0298366
-	-	-	-	-	-	rs9821237	172400899	intronic	N	0.0434836
-	-	-	-	-	-	rs12497760	172398779	intronic	N	0.0457784
-	-	-	-	-	-	rs6778153	172406403	intronic	N	0.0483355
-	-	-	-	-	-	rs628136	172397764	intronic	N	0.0484188
BACH1	0.01837	0.446652	21	30677524	protein-coding gene	rs1153277	30666867	upstream	N	0.00108252
-	-	-	-	-	-	rs397866475	30668428	upstream	N	0.00131403
-	-	-	-	-	-	rs2832293	30738872	downstream	N	0.00268666
-	-	-	-	-	-	rs1003772	30736145	downstream	N	0.0028343
-	-	-	-	-	-	rs368322	30717151	3UTR	N	0.00285505
-	-	-	-	-	-	rs382732	30719010	downstream	N	0.00294611
-	-	-	-	-	-	rs371432	30710876	intronic	N	0.00301201
-	-	-	-	-	-	rs1153293	30691325	intronic	N	0.0030279
-	-	-	-	-	-	rs407712	30722531	downstream	N	0.00302852
-	-	-	-	-	-	rs1153291	30689070	intronic	N	0.0030668
-	-	-	-	-	-	rs15092	30718201	3UTR	N	0.00312696
-	-	-	-	-	-	rs1153292	30689195	intronic	N	0.0032281
-	-	-	-	-	-	rs397867648	30717616	3UTR	N	0.00345739
-	-	-	-	-	-	rs1153282	30681507	intronic	N	0.00354676
-	-	-	-	-	-	rs1153288	30686091	intronic	N	0.00363907
-	-	-	-	-	-	rs1153289	30686212	intronic	N	0.00371728
-	-	-	-	-	-	rs2832287	30721932	downstream	N	0.00407628
-	-	-	-	-	-	rs2832286	30720971	downstream	N	0.00416837
-	-	-	-	-	-	rs1312254	30695401	intronic	N	0.00417224
-	-	-	-	-	-	rs1153284	30683033	intronic	N	0.00417392
-	-	-	-	-	-	rs4817283	30727894	ncRNA	N	0.00423048
-	-	-	-	-	-	rs11910694	30728257	ncRNA	N	0.00423297
-	-	-	-	-	-	rs74313696	30731498	ncRNA	N	0.00426191
-	-	-	-	-	-	rs2832288	30722560	downstream	N	0.00439647
-	-	-	-	-	-	rs10717581	30718598	downstream	N	0.00503584
-	-	-	-	-	-	rs2248043	30682347	intronic	N	0.00511487
-	-	-	-	-	-	rs76701016	30694006	intronic	N	0.00525768
-	-	-	-	-	-	rs117213	30720536	downstream	N	0.00551907
-	-	-	-	-	-	rs4621239	30669459	upstream	N	0.00692646
-	-	-	-	-	-	rs2832281	30685563	intronic	N	0.00697386
-	-	-	-	-	-	rs2300301	30676316	intronic	N	0.00930321
-	-	-	-	-	-	rs11088117	30737816	downstream	N	0.0126201
-	-	-	-	-	-	rs8129076	30732953	ncRNA	N	0.0127349
-	-	-	-	-	-	rs1153290	30687404	intronic	N	0.0178655
-	-	-	-	-	-	rs1153286	30684383	intronic	N	0.017872
-	-	-	-	-	-	rs34406872	30683811	intronic	N	0.0181422
-	-	-	-	-	-	rs2832291	30734388	downstream	N	0.0239264
-	-	-	-	-	-	rs79609035	30705035	intronic	N	0.0400972
CYP46A1	0.01838	0.446652	14	100150634	protein-coding gene	rs3752958	100182687	intronic	N	0.0353336
-	-	-	-	-	-	rs7151887	100184783	intronic	N	0.0361564
-	-	-	-	-	-	rs2146238	100172729	intronic	N	0.0415213
-	-	-	-	-	-	rs7151522	100184589	intronic	N	0.0435892
-	-	-	-	-	-	rs12435858	100177915	intronic	N	0.0486844
NLRP8	0.01846	0.448007	19	56459197	protein-coding gene	rs11671038	56455447	upstream	N	0.00520034
-	-	-	-	-	-	rs57057852	56457518	upstream	N	0.0109422
-	-	-	-	-	-	rs919783	56455911	upstream	N	0.0110368
-	-	-	-	-	-	rs60433780	56456395	upstream	N	0.0117922
-	-	-	-	-	-	rs58311565	56456261	upstream	N	0.0120165
-	-	-	-	-	-	rs73613404	56464152	intronic	N	0.0145812
-	-	-	-	-	-	rs12611033	56474236	intronic	N	0.0146364
-	-	-	-	-	-	rs73613414	56474277	intronic	N	0.0155266
-	-	-	-	-	-	rs55775824	56462174	intronic	N	0.0156608
-	-	-	-	-	-	rs1436077	56459703	intronic	N	0.0159084
-	-	-	-	-	-	rs144348713	56458797	upstream	N	0.017145
-	-	-	-	-	-	rs199816431	56461092	intronic	N	0.0195488
-	-	-	-	-	-	rs73611492	56458499	upstream	N	0.0250778
-	-	-	-	-	-	rs306456	56499337	3UTR	N	0.0266687
-	-	-	-	-	-	rs306453	56500404	downstream	N	0.0281258
-	-	-	-	-	-	rs306452	56500940	downstream	N	0.0291618
-	-	-	-	-	-	rs73613434	56483684	intronic	N	0.0321546
-	-	-	-	-	-	rs73613432	56483573	intronic	N	0.0339875
-	-	-	-	-	-	rs6509979	56503246	downstream	N	0.036846
-	-	-	-	-	-	rs41481648	56467375	exonic	N	0.0429524
-	-	-	-	-	-	rs306481	56487603	exonic	N	0.0431638
-	-	-	-	-	-	rs919782	56455984	upstream	N	0.0440551
-	-	-	-	-	-	rs12609232	56497876	intronic	N	0.0499284
CWC25	0.01858	0.450189	17	36956694	protein-coding gene	rs8592	36958065	3UTR	N	0.023902
-	-	-	-	-	-	rs7219007	36968221	intronic	N	0.0314284
-	-	-	-	-	-	rs3809704	36956337	upstream	N	0.0328732
-	-	-	-	-	-	rs7213234	36980163	intronic	N	0.0421845
SELE	0.01866	0.451246	1	169691780	protein-coding gene	rs3917449	169691219	downstream	N	0.00672662
-	-	-	-	-	-	rs3917406	169702278	intronic	N	0.00736979
-	-	-	-	-	-	rs932307	169702705	intronic	N	0.00737244
-	-	-	-	-	-	rs28469136	169706030	upstream	N	0.0147354
-	-	-	-	-	-	rs10919228	169704934	upstream	N	0.0157703
-	-	-	-	-	-	rs3917423	169698002	intronic	N	0.0161275
-	-	-	-	-	-	rs1076638	169697591	intronic	N	0.0161608
-	-	-	-	-	-	rs1076637	169697444	intronic	N	0.016794
-	-	-	-	-	-	rs117937690	169691288	downstream	N	0.0239142
-	-	-	-	-	-	rs4786	169692132	3UTR	N	0.0472823
-	-	-	-	-	-	rs3917436	169694619	intronic	N	0.0473139
-	-	-	-	-	-	rs3917444	169691498	downstream	N	0.0487645
PHYHIP	0.01867	0.451246	8	22077215	protein-coding gene	rs4871980	22094165	upstream	N	0.00401725
-	-	-	-	-	-	rs4871975	22084653	intronic	N	0.0414023
-	-	-	-	-	-	rs28643315	22082266	intronic	N	0.0432589
CWC22	0.0187	0.451246	2	180809602	protein-coding gene	rs10497553	180823590	intronic	N	0.0070146
-	-	-	-	-	-	rs4894141	180837026	intronic	N	0.00937843
-	-	-	-	-	-	rs11684391	180833830	intronic	N	0.0109841
-	-	-	-	-	-	rs138907599	180853467	intronic	N	0.0164352
C11orf80	0.01875	0.451246	11	66512239	protein-coding gene	rs191644841	66548462	intronic	N	0.00224708
TRPC7	0.01877	0.451246	5	135548432	protein-coding gene	rs36109964	135547756	downstream	N	0.00755072
-	-	-	-	-	-	rs11739596	135555968	intronic	N	0.00834172
-	-	-	-	-	-	rs67566046	135574309	intronic	N	0.00937959
-	-	-	-	-	-	rs7731706	135570987	intronic	N	0.00976548
-	-	-	-	-	-	rs11959071	135576688	intronic	N	0.00983422
-	-	-	-	-	-	rs13157486	135579422	intronic	N	0.00993531
-	-	-	-	-	-	rs10223216	135562314	intronic	N	0.0108789
-	-	-	-	-	-	rs7728953	135544695	downstream	N	0.0111963
-	-	-	-	-	-	rs955242	135546166	downstream	N	0.0117887
-	-	-	-	-	-	rs889012	135554716	intronic	N	0.0153962
-	-	-	-	-	-	rs3734123	135561133	intronic	N	0.0155419
-	-	-	-	-	-	rs7731338	135555655	intronic	N	0.0157729
-	-	-	-	-	-	rs871385	135569464	intronic	N	0.0207716
-	-	-	-	-	-	rs7727766	135544061	downstream	N	0.0216821
-	-	-	-	-	-	rs67431964	135552272	intronic	N	0.0243795
-	-	-	-	-	-	rs118042251	135643577	intronic	N	0.0244505
-	-	-	-	-	-	rs201105498	135631405	intronic	N	0.0259171
-	-	-	-	-	-	rs13173271	135575294	intronic	N	0.0298988
-	-	-	-	-	-	rs7729550	135544937	downstream	N	0.0313351
-	-	-	-	-	-	rs2287746	135548037	downstream	N	0.0315382
-	-	-	-	-	-	rs4357029	135586991	intronic	N	0.0361941
-	-	-	-	-	-	rs117248127	135702339	upstream	N	0.0404043
-	-	-	-	-	-	rs10463951	135574111	intronic	N	0.0428782
-	-	-	-	-	-	rs6893792	135571658	intronic	N	0.0438365
-	-	-	-	-	-	rs2194138	135571018	intronic	N	0.0440573
-	-	-	-	-	-	rs889010	135572910	intronic	N	0.0445168
-	-	-	-	-	-	rs6596299	135570567	intronic	N	0.0450721
IGSF23	0.01878	0.451246	19	45116872	protein-coding gene	rs58967105	45136333	intronic	N	0.00538595
-	-	-	-	-	-	rs34537198	45141467	downstream	N	0.00541532
-	-	-	-	-	-	rs66786749	45141022	downstream	N	0.00542211
-	-	-	-	-	-	rs846854	45126134	intronic	N	0.00549775
-	-	-	-	-	-	rs846857	45126994	intronic	N	0.00554819
-	-	-	-	-	-	rs846855	45126353	intronic	N	0.0055675
-	-	-	-	-	-	rs3760624	45144749	upstream	N	0.0057725
-	-	-	-	-	-	rs846853	45124674	intronic	N	0.00617932
-	-	-	-	-	-	rs846863	45132761	intronic	N	0.00628985
-	-	-	-	-	-	rs846861	45131811	intronic	N	0.00639774
-	-	-	-	-	-	rs12978272	45134715	intronic	N	0.00698683
-	-	-	-	-	-	rs846866	45134110	intronic	N	0.00722918
-	-	-	-	-	-	rs1997231	45121036	intronic	N	0.0184862
-	-	-	-	-	-	rs2357107	45132364	intronic	N	0.0195792
-	-	-	-	-	-	rs10412507	45121424	intronic	N	0.0196539
-	-	-	-	-	-	rs11671606	45130550	intronic	N	0.0198304
-	-	-	-	-	-	rs11670070	45131984	intronic	N	0.0202492
-	-	-	-	-	-	rs11668972	45131677	intronic	N	0.0218216
-	-	-	-	-	-	rs846893	45119656	intronic	N	0.022941
-	-	-	-	-	-	rs7247676	45120611	intronic	N	0.0238266
-	-	-	-	-	-	rs846884	45113000	upstream	N	0.0246954
-	-	-	-	-	-	rs12983889	45133475	intronic	N	0.0266853
-	-	-	-	-	-	rs11083743	45125218	intronic	N	0.0298664
-	-	-	-	-	-	rs28720797	45117846	intronic	N	0.030449
-	-	-	-	-	-	rs11882134	45123303	intronic	N	0.0315823
-	-	-	-	-	-	rs7260482	45143942	upstream	N	0.0322645
-	-	-	-	-	-	rs10419829	45142851	upstream	N	0.0329335
-	-	-	-	-	-	rs10460182	45140601	downstream	N	0.0332768
-	-	-	-	-	-	rs546463620	45138669	intronic	N	0.0339468
-	-	-	-	-	-	rs57909683	45138673	intronic	N	0.0339477
-	-	-	-	-	-	rs10460181	45140165	downstream	N	0.0360035
-	-	-	-	-	-	rs17658470	45115393	upstream	N	0.0364025
-	-	-	-	-	-	rs13344893	45138246	intronic	N	0.0368288
-	-	-	-	-	-	rs59669162	45136375	intronic	N	0.0378344
-	-	-	-	-	-	rs60519804	45136383	intronic	N	0.0378389
-	-	-	-	-	-	rs59451830	45136350	intronic	N	0.0378498
-	-	-	-	-	-	rs60570899	45136648	intronic	N	0.0384963
-	-	-	-	-	-	rs13344267	45137012	intronic	N	0.0404029
-	-	-	-	-	-	rs34817927	45135365	intronic	N	0.0473594
-	-	-	-	-	-	rs12985368	45135147	intronic	N	0.0475574
-	-	-	-	-	-	rs12979820	45134626	intronic	N	0.0489829
-	-	-	-	-	-	rs12971689	45135579	intronic	N	0.0490368
SCRN2	0.01881	0.451396	17	45915057	protein-coding gene	rs78246430	45920979	upstream	N	0.00525684
-	-	-	-	-	-	rs74543534	45923019	3UTR	N	0.00828131
-	-	-	-	-	-	rs138041296	45910837	intronic	N	0.00830312
CES4A	0.01884	0.451427	16	67034441	protein-coding gene	rs78020902	67036161	intronic	N	0.000332118
-	-	-	-	-	-	rs12445089	67020696	upstream	N	0.00175009
-	-	-	-	-	-	rs28571100	67028008	intronic	N	0.00226836
-	-	-	-	-	-	rs11860308	67035519	intronic	N	0.00384758
-	-	-	-	-	-	rs61744399	67037054	exonic	N	0.00416793
-	-	-	-	-	-	rs4783748	67027999	intronic	N	0.0148734
EEF1AKMT3	0.01897	0.45328	12	58166396	protein-coding gene	rs11172337	58178976	intronic	N	0.00693676
-	-	-	-	-	-	rs397851154	58177379	intronic	N	0.00886212
-	-	-	-	-	-	rs724834	58180416	intronic	N	0.0250447
-	-	-	-	-	-	rs1599932	58177943	intronic	N	0.0256562
-	-	-	-	-	-	rs2014886	58177437	intronic	N	0.025809
-	-	-	-	-	-	rs11172335	58175201	3UTR	N	0.0267279
-	-	-	-	-	-	rs10877019	58172929	intronic	N	0.0275745
-	-	-	-	-	-	rs10877015	58167788	intronic	N	0.0276304
-	-	-	-	-	-	rs3216815	58163304	intronic	N	0.0280719
-	-	-	-	-	-	rs11172333	58170335	intronic	N	0.0281703
-	-	-	-	-	-	rs3782130	58161898	upstream	N	0.0313457
-	-	-	-	-	-	rs10877012	58162085	upstream	N	0.0316561
-	-	-	-	-	-	rs10431505	58178589	intronic	N	0.0338286
-	-	-	-	-	-	rs10431552	58178148	intronic	N	0.0340309
-	-	-	-	-	-	rs10747783	58176614	exonic	N	0.0346329
-	-	-	-	-	-	rs923829	58174306	exonic	N	0.0355022
-	-	-	-	-	-	rs8181644	58173466	intronic	N	0.0356911
-	-	-	-	-	-	rs10877016	58167992	intronic	N	0.0365445
-	-	-	-	-	-	rs10877014	58167661	intronic	N	0.0366061
-	-	-	-	-	-	rs10877018	58171726	intronic	N	0.0367697
-	-	-	-	-	-	rs9652011	58170556	intronic	N	0.0370297
-	-	-	-	-	-	rs2291617	58166403	5UTR	N	0.0372497
-	-	-	-	-	-	rs10877017	58169361	intronic	N	0.0373007
-	-	-	-	-	-	rs703842	58162739	3UTR	N	0.0401553
COLEC12	0.01897	0.45328	18	316736	protein-coding gene	rs28375120	313250	downstream	N	0.000276575
-	-	-	-	-	-	rs56204353	314317	downstream	N	0.000292136
-	-	-	-	-	-	rs28609926	313011	downstream	N	0.000351268
-	-	-	-	-	-	rs28398334	315677	downstream	N	0.000502143
-	-	-	-	-	-	rs56198104	316352	downstream	N	0.000601921
-	-	-	-	-	-	rs60318638	316349	downstream	N	0.000615823
-	-	-	-	-	-	rs2305029	321998	intronic	N	0.00603711
-	-	-	-	-	-	rs2621202	425844	intronic	N	0.0082825
-	-	-	-	-	-	rs34099166	426920	intronic	N	0.00857008
-	-	-	-	-	-	rs144481546	473408	intronic	N	0.0121485
-	-	-	-	-	-	rs16944827	458505	intronic	N	0.0128346
-	-	-	-	-	-	rs79726873	458808	intronic	N	0.018476
-	-	-	-	-	-	rs75809738	461535	intronic	N	0.0197203
-	-	-	-	-	-	rs2846658	418996	intronic	N	0.0244943
-	-	-	-	-	-	rs8089789	418298	intronic	N	0.0260039
-	-	-	-	-	-	rs80058239	466318	intronic	N	0.0300261
-	-	-	-	-	-	rs59461532	378338	intronic	N	0.0314436
-	-	-	-	-	-	rs201265534	419493	intronic	N	0.0339251
-	-	-	-	-	-	rs2846666	469797	intronic	N	0.0343095
-	-	-	-	-	-	rs79221811	328726	intronic	N	0.0378565
-	-	-	-	-	-	rs78355758	333816	intronic	N	0.0379623
-	-	-	-	-	-	rs28394562	326642	intronic	N	0.0382213
-	-	-	-	-	-	rs78721297	477047	intronic	N	0.0382227
-	-	-	-	-	-	rs35380109	383448	intronic	N	0.038485
-	-	-	-	-	-	rs116989689	334491	intronic	N	0.0390684
-	-	-	-	-	-	rs491121	314592	downstream	N	0.0392989
-	-	-	-	-	-	rs959015	505004	upstream	N	0.0393114
-	-	-	-	-	-	rs62089604	313062	downstream	N	0.0394514
-	-	-	-	-	-	rs542304	314443	downstream	N	0.0409821
-	-	-	-	-	-	rs514818	315138	downstream	N	0.0410277
-	-	-	-	-	-	rs4797179	479913	intronic	N	0.0411595
-	-	-	-	-	-	rs592826	314758	downstream	N	0.0411774
-	-	-	-	-	-	rs12954127	312577	downstream	N	0.0419905
-	-	-	-	-	-	rs997799	332528	intronic	N	0.0420217
-	-	-	-	-	-	rs4798236	479816	intronic	N	0.0421005
-	-	-	-	-	-	rs72856613	479137	intronic	N	0.0422114
-	-	-	-	-	-	rs623757	313108	downstream	N	0.0422993
-	-	-	-	-	-	rs9966942	330655	intronic	N	0.0424592
-	-	-	-	-	-	rs668340	312221	downstream	N	0.0436594
-	-	-	-	-	-	rs621638	316558	downstream	N	0.0452582
-	-	-	-	-	-	rs369031171	390293	intronic	N	0.0467192
-	-	-	-	-	-	rs7227062	413697	intronic	N	0.0469154
-	-	-	-	-	-	rs7231012	413686	intronic	N	0.0469501
-	-	-	-	-	-	rs11081073	390905	intronic	N	0.0480322
-	-	-	-	-	-	rs77768544	476590	intronic	N	0.0494712
-	-	-	-	-	-	rs10577038	476587	intronic	N	0.0494744
-	-	-	-	-	-	rs17452998	386203	intronic	N	0.0495088
-	-	-	-	-	-	rs7226704	413463	intronic	N	0.0495922
-	-	-	-	-	-	rs28416724	386309	intronic	N	0.0496095
PHLDB2	0.01899	0.45328	3	111578673	protein-coding gene	rs11309576	111570041	intronic	N	0.00228195
-	-	-	-	-	-	rs75098209	111542073	intronic	N	0.00375902
-	-	-	-	-	-	rs72936485	111543495	intronic	N	0.0038001
-	-	-	-	-	-	rs12491776	111547852	intronic	N	0.00479743
-	-	-	-	-	-	rs12492408	111547878	intronic	N	0.0050037
-	-	-	-	-	-	rs12487229	111537092	intronic	N	0.00817182
-	-	-	-	-	-	rs1282939	111622982	intronic	N	0.010982
-	-	-	-	-	-	rs12488995	111568871	intronic	N	0.011409
-	-	-	-	-	-	rs113753105	111569809	intronic	N	0.0117373
-	-	-	-	-	-	rs16858719	111570235	intronic	N	0.0117719
-	-	-	-	-	-	rs74843141	111570941	intronic	N	0.0118529
-	-	-	-	-	-	rs58242934	111574081	intronic	N	0.0122067
-	-	-	-	-	-	rs139608690	111571117	intronic	N	0.012595
-	-	-	-	-	-	rs2671455	111574758	intronic	N	0.0132606
-	-	-	-	-	-	rs4396866	111555442	intronic	N	0.0150179
-	-	-	-	-	-	rs75368592	111557111	intronic	N	0.01512
-	-	-	-	-	-	rs76337123	111565484	intronic	N	0.0175068
-	-	-	-	-	-	rs1282945	111635119	intronic	N	0.0195271
-	-	-	-	-	-	rs16858936	111680599	intronic	N	0.0214101
-	-	-	-	-	-	rs13061421	111677986	intronic	N	0.0218911
-	-	-	-	-	-	rs712519	111678136	intronic	N	0.0230247
-	-	-	-	-	-	rs11713044	111677526	intronic	N	0.0236325
-	-	-	-	-	-	rs6796683	111679615	intronic	N	0.0239911
-	-	-	-	-	-	rs7632432	111588752	intronic	N	0.0307376
-	-	-	-	-	-	rs141186829	111571600	intronic	N	0.0313627
-	-	-	-	-	-	rs9816238	111679072	intronic	N	0.0346285
-	-	-	-	-	-	rs4682066	111680304	intronic	N	0.035831
-	-	-	-	-	-	rs79715170	111641002	intronic	N	0.0376085
-	-	-	-	-	-	rs11711254	111545579	intronic	N	0.0447041
-	-	-	-	-	-	rs7652173	111545107	intronic	N	0.0455208
-	-	-	-	-	-	rs7629504	111544917	intronic	N	0.0458275
-	-	-	-	-	-	rs7629571	111544954	intronic	N	0.0461701
-	-	-	-	-	-	rs493456	111676317	intronic	N	0.0469507
-	-	-	-	-	-	rs4411858	111542578	intronic	N	0.0470178
-	-	-	-	-	-	rs11713593	111541999	intronic	N	0.0470611
-	-	-	-	-	-	rs4555492	111542396	intronic	N	0.0470697
-	-	-	-	-	-	rs4443148	111541349	intronic	N	0.0472443
-	-	-	-	-	-	rs6810112	111540629	intronic	N	0.0474037
-	-	-	-	-	-	rs58217009	111537680	intronic	N	0.0476567
-	-	-	-	-	-	rs7627606	111539180	intronic	N	0.0476952
-	-	-	-	-	-	rs6764262	111537752	intronic	N	0.0477789
-	-	-	-	-	-	rs6800219	111537740	intronic	N	0.0477905
-	-	-	-	-	-	rs35889604	111536347	intronic	N	0.0487006
-	-	-	-	-	-	rs6808720	111536264	intronic	N	0.0488508
-	-	-	-	-	-	rs9835024	111670399	intronic	N	0.0488574
-	-	-	-	-	-	rs6769535	111544295	intronic	N	0.0489145
-	-	-	-	-	-	rs6796175	111536198	intronic	N	0.0489231
-	-	-	-	-	-	rs6438024	111676475	intronic	N	0.0490251
-	-	-	-	-	-	rs16858743	111587870	intronic	N	0.0499801
-	-	-	-	-	-	rs16858745	111588064	intronic	N	0.0499936
CCDC91	0.01906	0.454184	12	28343388	protein-coding gene	rs200476307	28353411	intronic	N	0.0241048
-	-	-	-	-	-	rs4357727	28444922	intronic	N	0.0311173
NPY2R	0.01915	0.45589	4	156129787	protein-coding gene	rs2880415	156136027	exonic	N	0.00204798
-	-	-	-	-	-	rs10461238	156132216	intronic	N	0.00337746
-	-	-	-	-	-	rs62325711	156140386	downstream	N	0.00665116
-	-	-	-	-	-	rs62325712	156141255	downstream	N	0.00699641
-	-	-	-	-	-	rs62325713	156141355	downstream	N	0.00699719
-	-	-	-	-	-	rs6846703	156139467	downstream	N	0.0080297
-	-	-	-	-	-	rs2342652	156142112	downstream	N	0.00830855
-	-	-	-	-	-	rs1047214	156135676	exonic	N	0.00923129
-	-	-	-	-	-	rs1317359	156133221	intronic	N	0.0101652
-	-	-	-	-	-	rs34233942	156131409	intronic	N	0.0103865
-	-	-	-	-	-	rs34444188	156131408	intronic	N	0.0136897
-	-	-	-	-	-	rs7677501	156131102	intronic	N	0.0358454
NTN1	0.01924	0.457245	17	8924826	protein-coding gene	rs7216396	9106014	intronic	N	0.000751138
-	-	-	-	-	-	rs34020883	9062037	intronic	N	0.00558599
-	-	-	-	-	-	rs78348297	9114519	intronic	N	0.00642578
-	-	-	-	-	-	rs16958037	9107414	intronic	N	0.00685636
-	-	-	-	-	-	rs79793737	9107918	intronic	N	0.0088747
-	-	-	-	-	-	rs553591288	9113785	intronic	N	0.00901987
-	-	-	-	-	-	rs79482460	9108856	intronic	N	0.00916932
-	-	-	-	-	-	rs80354339	9108873	intronic	N	0.00950829
-	-	-	-	-	-	rs9902530	9107510	intronic	N	0.0100402
-	-	-	-	-	-	rs141688607	9106631	intronic	N	0.0102101
-	-	-	-	-	-	rs9897341	9123894	intronic	N	0.014209
-	-	-	-	-	-	rs3785985	9109296	intronic	N	0.0149963
-	-	-	-	-	-	rs3826476	9109877	intronic	N	0.0154133
-	-	-	-	-	-	rs3785984	9109289	intronic	N	0.0155693
-	-	-	-	-	-	rs9892349	9110949	intronic	N	0.0166846
-	-	-	-	-	-	rs56829102	9107561	intronic	N	0.0166991
-	-	-	-	-	-	rs17742781	9107969	intronic	N	0.0170989
-	-	-	-	-	-	rs3785983	9108234	intronic	N	0.018852
-	-	-	-	-	-	rs7207014	9106947	intronic	N	0.0189554
-	-	-	-	-	-	rs16958034	9106606	intronic	N	0.0198949
-	-	-	-	-	-	rs11652063	9069890	intronic	N	0.025306
-	-	-	-	-	-	rs3785977	9080571	intronic	N	0.0264755
-	-	-	-	-	-	rs62068234	9121679	intronic	N	0.0298354
-	-	-	-	-	-	rs77228231	9122038	intronic	N	0.029957
-	-	-	-	-	-	rs17675247	9110393	intronic	N	0.0308818
-	-	-	-	-	-	rs17742911	9109972	intronic	N	0.0314177
-	-	-	-	-	-	rs79426914	9117495	intronic	N	0.0315768
-	-	-	-	-	-	rs3785978	9081051	intronic	N	0.0334978
-	-	-	-	-	-	rs56127676	9124107	intronic	N	0.0335061
-	-	-	-	-	-	rs72811962	9066950	intronic	N	0.0338055
-	-	-	-	-	-	rs62068233	9119223	intronic	N	0.0380843
PRR29	0.01934	0.458851	17	62075710	protein-coding gene	rs12449561	62077936	intronic	N	0.0186624
-	-	-	-	-	-	rs12939133	62077851	intronic	N	0.0379656
-	-	-	-	-	-	rs11079520	62079334	exonic	N	0.0414425
TUFT1	0.01936	0.458851	1	151512784	protein-coding gene	rs74706819	151548942	intronic	N	0.00491655
FAM98A	0.01941	0.458851	2	33808727	protein-coding gene	rs3213961	33811936	intronic	N	0.00250753
-	-	-	-	-	-	rs202021881	33819751	intronic	N	0.00849441
-	-	-	-	-	-	rs72785990	33806405	downstream	N	0.0116372
-	-	-	-	-	-	rs62149034	33806967	downstream	N	0.0117675
-	-	-	-	-	-	rs6746691	33814331	intronic	N	0.0149734
-	-	-	-	-	-	rs113349700	33819681	intronic	N	0.015627
-	-	-	-	-	-	rs7561151	33819393	intronic	N	0.0156544
-	-	-	-	-	-	rs13397381	33819452	intronic	N	0.0156576
-	-	-	-	-	-	rs4627543	33815948	intronic	N	0.0157812
-	-	-	-	-	-	rs10185437	33821684	intronic	N	0.0158392
-	-	-	-	-	-	rs13030968	33822030	intronic	N	0.0163594
-	-	-	-	-	-	rs7588728	33807092	downstream	N	0.0164186
-	-	-	-	-	-	rs35909307	33806628	downstream	N	0.0164729
-	-	-	-	-	-	rs1947179	33821517	intronic	N	0.0175995
KATNAL1	0.01944	0.458851	13	30776766	protein-coding gene	rs202115	30853591	intronic	N	0.00230063
-	-	-	-	-	-	rs9508690	30851297	intronic	N	0.00315433
-	-	-	-	-	-	rs9508691	30856274	intronic	N	0.00328203
-	-	-	-	-	-	rs9508693	30858071	intronic	N	0.00332283
-	-	-	-	-	-	rs7338345	30850033	intronic	N	0.00339581
-	-	-	-	-	-	rs202091	30877359	intronic	N	0.00458567
-	-	-	-	-	-	rs9506279	30855014	intronic	N	0.0162911
-	-	-	-	-	-	rs61946918	30786745	intronic	N	0.0259505
-	-	-	-	-	-	rs61946917	30786114	intronic	N	0.0260814
-	-	-	-	-	-	rs148782442	30797448	intronic	N	0.0338544
-	-	-	-	-	-	rs565313741	30834900	intronic	N	0.0382582
-	-	-	-	-	-	rs9670323	30834875	intronic	N	0.0382663
-	-	-	-	-	-	rs58567378	30847064	intronic	N	0.0425199
-	-	-	-	-	-	rs12428633	30778558	3UTR	N	0.0451722
-	-	-	-	-	-	rs9671060	30834883	intronic	N	0.0467238
-	-	-	-	-	-	rs55791170	30832375	intronic	N	0.048683
ZNF223	0.01946	0.458851	19	44556188	protein-coding gene	rs118016134	44569951	intronic	N	0.0193227
-	-	-	-	-	-	rs11883048	44557708	intronic	N	0.0278651
PRDM13	0.01946	0.458851	6	100054708	protein-coding gene	rs12661004	100051818	upstream	N	0.0035624
PPM1B	0.01954	0.459966	2	44396013	protein-coding gene	rs3754643	44427679	intronic	N	0.00293401
-	-	-	-	-	-	rs78717483	44416989	intronic	N	0.00310345
-	-	-	-	-	-	rs76346600	44415714	intronic	N	0.00314398
-	-	-	-	-	-	rs77950422	44416415	intronic	N	0.0034694
-	-	-	-	-	-	rs80270067	44463325	downstream	N	0.00420395
-	-	-	-	-	-	rs12052229	44463793	downstream	N	0.0043394
-	-	-	-	-	-	rs10495915	44410540	intronic	N	0.00449467
-	-	-	-	-	-	rs12613091	44410195	intronic	N	0.00483129
-	-	-	-	-	-	rs75460719	44422594	intronic	N	0.00565138
-	-	-	-	-	-	rs80179268	44411026	intronic	N	0.00581755
-	-	-	-	-	-	rs6544747	44437997	intronic	N	0.0094355
-	-	-	-	-	-	rs76803338	44464236	downstream	N	0.00976734
-	-	-	-	-	-	rs56203913	44459275	intronic	N	0.00988477
-	-	-	-	-	-	rs7566902	44458930	intronic	N	0.00988608
-	-	-	-	-	-	rs10445886	44451020	intronic	N	0.0101692
-	-	-	-	-	-	rs17039151	44435325	intronic	N	0.010245
-	-	-	-	-	-	rs80101364	44460270	3UTR	N	0.0104603
-	-	-	-	-	-	rs77048434	44452154	intronic	N	0.0108022
-	-	-	-	-	-	rs4953073	44459054	intronic	N	0.0113611
-	-	-	-	-	-	rs10865199	44440117	intronic	N	0.0140323
-	-	-	-	-	-	rs6722236	44412681	intronic	N	0.0143841
-	-	-	-	-	-	rs6707002	44426309	intronic	N	0.0145677
-	-	-	-	-	-	rs74598084	44422021	intronic	N	0.014685
-	-	-	-	-	-	rs56185288	44421735	intronic	N	0.0149699
-	-	-	-	-	-	rs113149170	44420778	intronic	N	0.01505
-	-	-	-	-	-	rs7568986	44411755	intronic	N	0.0151978
-	-	-	-	-	-	rs59765221	44430769	intronic	N	0.0152568
-	-	-	-	-	-	rs6707638	44427038	intronic	N	0.0155198
-	-	-	-	-	-	rs11356814	44412864	intronic	N	0.0155454
-	-	-	-	-	-	rs10495914	44410617	intronic	N	0.0157857
-	-	-	-	-	-	rs75138602	44430849	intronic	N	0.0173648
-	-	-	-	-	-	rs79045496	44422860	intronic	N	0.017647
-	-	-	-	-	-	rs17032022	44398026	intronic	N	0.0177846
-	-	-	-	-	-	rs7601624	44418330	intronic	N	0.0178448
-	-	-	-	-	-	rs36013751	44453115	intronic	N	0.0185865
-	-	-	-	-	-	rs112081219	44407046	intronic	N	0.0196511
-	-	-	-	-	-	rs7584405	44408587	intronic	N	0.0197498
-	-	-	-	-	-	rs12617025	44404068	intronic	N	0.0198551
-	-	-	-	-	-	rs78449552	44405993	intronic	N	0.0217123
-	-	-	-	-	-	rs7609313	44450524	intronic	N	0.0235241
-	-	-	-	-	-	rs111762858	44450831	intronic	N	0.023557
-	-	-	-	-	-	rs12619875	44398724	intronic	N	0.0316865
-	-	-	-	-	-	rs6730278	44437217	intronic	N	0.0360012
-	-	-	-	-	-	rs10445927	44451519	intronic	N	0.0376785
-	-	-	-	-	-	rs10445926	44449146	intronic	N	0.0378902
-	-	-	-	-	-	rs77764125	44433125	intronic	N	0.0392414
-	-	-	-	-	-	rs11124979	44439912	intronic	N	0.0455918
-	-	-	-	-	-	rs77715860	44439223	intronic	N	0.0462327
LRP2BP	0.0196	0.459966	4	186293663	protein-coding gene	rs4861662	186292465	intronic	N	0.00803465
-	-	-	-	-	-	rs3797032	186299656	5UTR	N	0.00852765
-	-	-	-	-	-	rs1288549	186299519	5UTR	N	0.0152191
-	-	-	-	-	-	rs1031128	186281755	intronic	N	0.0169662
-	-	-	-	-	-	rs28685090	186286750	3UTR	N	0.0194971
-	-	-	-	-	-	rs1963923	186281879	intronic	N	0.022092
-	-	-	-	-	-	rs3822303	186294588	intronic	N	0.0243174
-	-	-	-	-	-	rs6810778	186280522	intronic	N	0.0267297
-	-	-	-	-	-	rs1812114	186280804	intronic	N	0.0271106
-	-	-	-	-	-	rs2030802	186299260	exonic	N	0.0276872
-	-	-	-	-	-	rs2120415	186284164	intronic	N	0.0294475
-	-	-	-	-	-	rs10015887	186296453	intronic	N	0.0318847
-	-	-	-	-	-	rs111293486	186298439	intronic	N	0.031941
-	-	-	-	-	-	rs3797029	186294998	intronic	N	0.0321192
-	-	-	-	-	-	rs73029523	186297012	intronic	N	0.0324222
-	-	-	-	-	-	rs17884285	186295175	intronic	N	0.0330303
-	-	-	-	-	-	rs3797028	186294825	intronic	N	0.0330905
-	-	-	-	-	-	rs3797027	186294284	intronic	N	0.0333177
-	-	-	-	-	-	rs7670667	186298689	intronic	N	0.0346821
-	-	-	-	-	-	rs113841837	186289236	intronic	N	0.0349821
-	-	-	-	-	-	rs1976917	186282223	intronic	N	0.0379651
-	-	-	-	-	-	rs6834425	186290508	intronic	N	0.0392151
-	-	-	-	-	-	rs6851813	186290246	intronic	N	0.0392417
ORAI2	0.01962	0.459966	7	102074021	protein-coding gene	rs55823933	102072689	upstream	N	0.00145458
-	-	-	-	-	-	rs62482952	102075632	intronic	N	0.00214101
-	-	-	-	-	-	rs10229440	102078238	intronic	N	0.00221306
-	-	-	-	-	-	rs62482951	102073463	upstream	N	0.00223271
-	-	-	-	-	-	rs3823656	102072512	upstream	N	0.0025699
-	-	-	-	-	-	rs55953136	102072992	upstream	N	0.00257172
-	-	-	-	-	-	rs62482953	102075842	intronic	N	0.00258176
-	-	-	-	-	-	rs62483800	102077593	intronic	N	0.002607
-	-	-	-	-	-	rs4584084	102079764	intronic	N	0.00273894
-	-	-	-	-	-	rs55893391	102081937	intronic	N	0.00490244
-	-	-	-	-	-	rs77655131	102086552	intronic	N	0.0372167
IL37	0.01968	0.459966	2	113672769	protein-coding gene	rs4849132	113673471	intronic	N	0.00381849
-	-	-	-	-	-	rs4611652	113676659	downstream	N	0.00859362
-	-	-	-	-	-	rs6736642	113679814	downstream	N	0.00934857
-	-	-	-	-	-	rs4849133	113681441	downstream	N	0.00958518
-	-	-	-	-	-	rs13023984	113680436	downstream	N	0.00965094
-	-	-	-	-	-	rs4392270	113678629	downstream	N	0.0112895
-	-	-	-	-	-	rs2723191	113675959	intronic	N	0.0118202
-	-	-	-	-	-	rs33993272	113675776	intronic	N	0.0118367
-	-	-	-	-	-	rs2723176	113672509	intronic	N	0.0159706
-	-	-	-	-	-	rs2723186	113675080	intronic	N	0.0160108
-	-	-	-	-	-	rs2708972	113665741	upstream	N	0.0202873
-	-	-	-	-	-	rs4241122	113678856	downstream	N	0.0237197
-	-	-	-	-	-	rs11683079	113678050	downstream	N	0.0258239
-	-	-	-	-	-	rs4289204	113678536	downstream	N	0.0258393
-	-	-	-	-	-	rs2466449	113671014	intronic	N	0.0281071
-	-	-	-	-	-	rs28947185	113669198	intronic	N	0.0292496
-	-	-	-	-	-	rs11687740	113672189	intronic	N	0.0323216
-	-	-	-	-	-	rs11676778	113674125	intronic	N	0.0334373
KIR2DS4	0.01972	0.459966	19	55344161	protein-coding gene	rs4806572	55339283	intronic	N	6.35515e-05
-	-	-	-	-	-	rs149323907	55340256	intronic	N	7.58438e-05
-	-	-	-	-	-	rs5020578	55341325	intronic	N	9.74371e-05
-	-	-	-	-	-	rs113018226	55342305	upstream	N	0.000106835
-	-	-	-	-	-	rs113538222	55342540	upstream	N	0.000109617
-	-	-	-	-	-	rs112943025	55341589	exonic	N	0.00011029
-	-	-	-	-	-	rs184639014	55344381	intronic	N	0.000140142
-	-	-	-	-	-	rs115322251	55345702	intronic	N	0.000141234
-	-	-	-	-	-	rs137855090	55346093	intronic	N	0.000180496
-	-	-	-	-	-	rs150928794	55346953	intronic	N	0.000180876
-	-	-	-	-	-	rs112892367	55346631	intronic	N	0.000194914
-	-	-	-	-	-	rs148903134	55346673	intronic	N	0.000204461
-	-	-	-	-	-	rs115849802	55353525	intronic	N	0.000253951
-	-	-	-	-	-	rs150240916	55348842	intronic	N	0.000270891
-	-	-	-	-	-	rs112240395	55349347	intronic	N	0.000287767
-	-	-	-	-	-	rs113690521	55350464	intronic	N	0.000290247
-	-	-	-	-	-	rs4806587	55350713	intronic	N	0.000291846
-	-	-	-	-	-	rs116812518	55351289	intronic	N	0.000294035
-	-	-	-	-	-	rs146280960	55351842	intronic	N	0.000294318
-	-	-	-	-	-	rs113601400	55353082	intronic	N	0.0002944
-	-	-	-	-	-	rs7255106	55352993	intronic	N	0.000295436
-	-	-	-	-	-	rs4806592	55355113	intronic	N	0.000300451
-	-	-	-	-	-	rs372371471	55355735	intronic	N	0.000304569
-	-	-	-	-	-	rs140290829	55348569	intronic	N	0.000310049
-	-	-	-	-	-	rs138633828	55354707	intronic	N	0.000316386
-	-	-	-	-	-	rs4806589	55350948	exonic	N	0.000356325
-	-	-	-	-	-	rs4806591	55351022	exonic	N	0.000356634
-	-	-	-	-	-	rs201009466	55363504	exonic	N	0.000619622
ECT2L	0.01974	0.459966	6	139117247	protein-coding gene	rs568643888	139217229	intronic	N	0.0068094
-	-	-	-	-	-	rs57952039	139205457	intronic	N	0.00845468
-	-	-	-	-	-	rs57946213	139205445	intronic	N	0.00857335
-	-	-	-	-	-	rs17067990	139206592	intronic	N	0.00985269
-	-	-	-	-	-	rs17067993	139206937	exonic	N	0.00988626
-	-	-	-	-	-	rs113594439	139206310	intronic	N	0.00995624
-	-	-	-	-	-	rs113870555	139209678	intronic	N	0.0108033
-	-	-	-	-	-	rs11970246	139210503	intronic	N	0.0110343
-	-	-	-	-	-	rs73559431	139211726	intronic	N	0.011121
-	-	-	-	-	-	rs11961730	139212396	intronic	N	0.0111849
-	-	-	-	-	-	rs11962409	139213276	intronic	N	0.0112599
-	-	-	-	-	-	rs73559434	139213965	intronic	N	0.0113114
-	-	-	-	-	-	rs10499203	139215629	intronic	N	0.0113698
-	-	-	-	-	-	rs11963762	139214983	intronic	N	0.0114043
-	-	-	-	-	-	rs7764149	139214935	intronic	N	0.0114059
-	-	-	-	-	-	rs112163690	139215320	intronic	N	0.0114326
-	-	-	-	-	-	rs57884783	139216248	intronic	N	0.0114358
-	-	-	-	-	-	rs61344992	139215987	intronic	N	0.0114902
-	-	-	-	-	-	rs139742492	139216699	intronic	N	0.0115688
-	-	-	-	-	-	rs73559447	139216962	intronic	N	0.0115865
-	-	-	-	-	-	rs112419267	139216950	intronic	N	0.0115924
-	-	-	-	-	-	rs73559451	139217375	intronic	N	0.0116252
-	-	-	-	-	-	rs721795	139219114	intronic	N	0.0117103
-	-	-	-	-	-	rs11967253	139213074	intronic	N	0.0121903
-	-	-	-	-	-	rs1188836	139210607	intronic	N	0.0122614
-	-	-	-	-	-	rs35059123	139212725	intronic	N	0.0131961
-	-	-	-	-	-	rs11967353	139227201	intronic	N	0.0134655
-	-	-	-	-	-	rs11965331	139227617	intronic	N	0.0134834
-	-	-	-	-	-	rs1188873	139221850	intronic	N	0.0154186
-	-	-	-	-	-	rs2750414	139227385	intronic	N	0.0166413
-	-	-	-	-	-	rs1188867	139229695	intronic	N	0.01681
-	-	-	-	-	-	rs1188868	139229743	intronic	N	0.016985
-	-	-	-	-	-	rs202017217	139214331	intronic	N	0.0180151
-	-	-	-	-	-	rs199918584	139214332	intronic	N	0.0180154
-	-	-	-	-	-	rs1188875	139224686	3UTR	N	0.0180988
-	-	-	-	-	-	rs12619	139225925	3UTR	N	0.0195463
-	-	-	-	-	-	rs2698738	139226738	intronic	N	0.0195935
-	-	-	-	-	-	rs2698737	139226719	intronic	N	0.0195967
-	-	-	-	-	-	rs1188866	139227575	intronic	N	0.0196779
-	-	-	-	-	-	rs2698736	139226639	intronic	N	0.0220544
-	-	-	-	-	-	rs2750411	139226630	intronic	N	0.0220589
-	-	-	-	-	-	rs2750412	139226632	intronic	N	0.0220599
-	-	-	-	-	-	rs77490352	139208305	intronic	N	0.0309254
-	-	-	-	-	-	rs147187651	139151017	intronic	N	0.0348321
-	-	-	-	-	-	rs9376382	139205386	intronic	N	0.0443722
-	-	-	-	-	-	rs1188832	139208733	intronic	N	0.0452707
-	-	-	-	-	-	rs7764840	139208118	intronic	N	0.0471554
-	-	-	-	-	-	rs1188831	139207910	intronic	N	0.0476421
-	-	-	-	-	-	rs11330502	139209614	intronic	N	0.0480838
C19orf47	0.01975	0.459966	19	40826966	protein-coding gene	rs113099973	40855872	intronic	N	0.00781686
-	-	-	-	-	-	rs180703723	40821701	downstream	N	0.0362211
-	-	-	-	-	-	rs10420842	40846385	intronic	N	0.042516
-	-	-	-	-	-	rs11668006	40841880	intronic	N	0.0484856
CCDC114	0.01976	0.459966	19	48799718	protein-coding gene	rs35913110	48826586	upstream	N	0.00110781
-	-	-	-	-	-	rs76390522	48814737	intronic	N	0.00135647
-	-	-	-	-	-	rs78383070	48804640	intronic	N	0.00143606
-	-	-	-	-	-	rs3786751	48828074	upstream	N	0.00150217
-	-	-	-	-	-	rs75294017	48829367	intronic	N	0.00159596
-	-	-	-	-	-	rs148306415	48824301	intronic	N	0.00169836
-	-	-	-	-	-	rs140877646	48821373	intronic	N	0.00396726
-	-	-	-	-	-	rs56158327	48827166	upstream	N	0.0100901
-	-	-	-	-	-	rs10423820	48811973	intronic	N	0.0102297
-	-	-	-	-	-	rs35165995	48827288	upstream	N	0.0103034
-	-	-	-	-	-	rs8182501	48829228	intronic	N	0.0114919
-	-	-	-	-	-	rs8105159	48826490	upstream	N	0.0115142
-	-	-	-	-	-	rs10403865	48795541	downstream	N	0.0116296
-	-	-	-	-	-	rs10403090	48825103	5UTR	N	0.0129349
-	-	-	-	-	-	rs8107712	48823545	intronic	N	0.0150764
-	-	-	-	-	-	rs79963079	48825298	upstream	N	0.019
-	-	-	-	-	-	rs2292112	48799716	3UTR	N	0.0245335
ZFP64	0.01977	0.459966	20	50767816	protein-coding gene	rs75478182	50807839	intronic	N	0.00530829
-	-	-	-	-	-	rs3761136	50810547	upstream	N	0.00590749
-	-	-	-	-	-	rs149172009	50808526	upstream	N	0.00596589
-	-	-	-	-	-	rs3761138	50809034	upstream	N	0.0063823
-	-	-	-	-	-	rs6021781	50794079	intronic	N	0.0081505
-	-	-	-	-	-	rs6123136	50797527	intronic	N	0.00876331
-	-	-	-	-	-	rs144871887	50788862	intronic	N	0.0154879
-	-	-	-	-	-	rs2180595	50802239	intronic	N	0.0155664
-	-	-	-	-	-	rs2038431	50789218	intronic	N	0.0156214
-	-	-	-	-	-	rs2014653	50788476	intronic	N	0.0157441
-	-	-	-	-	-	rs61463378	50787931	intronic	N	0.0180428
-	-	-	-	-	-	rs140544655	50787916	intronic	N	0.0196385
-	-	-	-	-	-	rs11352168	50805932	intronic	N	0.027394
-	-	-	-	-	-	rs6126473	50741731	intronic	N	0.0288336
-	-	-	-	-	-	rs6021712	50736665	intronic	N	0.0296583
-	-	-	-	-	-	rs1985860	50753561	intronic	N	0.0301655
-	-	-	-	-	-	rs7265436	50740557	intronic	N	0.0329644
-	-	-	-	-	-	rs6021724	50749756	intronic	N	0.0332881
-	-	-	-	-	-	rs6126501	50804851	intronic	N	0.0382224
-	-	-	-	-	-	rs13042459	50730164	intronic	N	0.0411952
-	-	-	-	-	-	rs117380752	50767707	intronic	N	0.044922
-	-	-	-	-	-	rs143810403	50783733	intronic	N	0.0452411
-	-	-	-	-	-	rs111644684	50806035	intronic	N	0.0456675
SPATA25	0.01985	0.459966	20	44515129	protein-coding gene	rs3817731	44518843	5UTR	N	0.00126875
-	-	-	-	-	-	rs1516580	44517360	3UTR	N	0.00127517
-	-	-	-	-	-	rs6094223	44513289	3UTR	N	0.00131843
-	-	-	-	-	-	rs59782893	44513357	3UTR	N	0.00529049
C12orf4	0.01986	0.459966	12	4596900	protein-coding gene	rs11063200	4592341	downstream	N	0.0178957
-	-	-	-	-	-	rs7793	4596978	3UTR	N	0.0209225
-	-	-	-	-	-	rs78869064	4601882	intronic	N	0.0284833
TTC29	0.01986	0.459966	4	147627789	protein-coding gene	rs76088743	147698042	intronic	N	0.00112693
-	-	-	-	-	-	rs144573044	147730106	intronic	N	0.00141083
-	-	-	-	-	-	rs79923478	147768949	intronic	N	0.00391957
-	-	-	-	-	-	rs10026707	147764342	intronic	N	0.00455888
-	-	-	-	-	-	rs7679174	147726193	intronic	N	0.00598699
-	-	-	-	-	-	rs28580720	147767988	intronic	N	0.00686544
-	-	-	-	-	-	rs6855967	147768206	intronic	N	0.00815461
-	-	-	-	-	-	rs4835049	147679906	intronic	N	0.0103546
-	-	-	-	-	-	rs10003411	147800575	intronic	N	0.0104355
-	-	-	-	-	-	rs67969370	147775157	intronic	N	0.0106932
-	-	-	-	-	-	rs68011593	147775092	intronic	N	0.0106966
-	-	-	-	-	-	rs72960378	147857307	intronic	N	0.0107982
-	-	-	-	-	-	rs78625817	147863251	intronic	N	0.0108748
-	-	-	-	-	-	rs35788629	147863829	5UTR	N	0.0108937
-	-	-	-	-	-	rs72960364	147850289	intronic	N	0.0109082
-	-	-	-	-	-	rs72960363	147850143	intronic	N	0.0109117
-	-	-	-	-	-	rs72960371	147856759	intronic	N	0.0109187
-	-	-	-	-	-	rs17021996	147754819	intronic	N	0.0109332
-	-	-	-	-	-	rs56002653	147758098	intronic	N	0.0109792
-	-	-	-	-	-	rs17021991	147753613	intronic	N	0.0110072
-	-	-	-	-	-	rs72958242	147753748	intronic	N	0.011008
-	-	-	-	-	-	rs66506205	147734572	intronic	N	0.0110247
-	-	-	-	-	-	rs10007013	147746009	intronic	N	0.0110307
-	-	-	-	-	-	rs68181638	147736091	intronic	N	0.0110424
-	-	-	-	-	-	rs28460560	147732917	intronic	N	0.0110603
-	-	-	-	-	-	rs200427131	147743147	intronic	N	0.0110956
-	-	-	-	-	-	rs28431952	147731220	intronic	N	0.011108
-	-	-	-	-	-	rs72958283	147798019	intronic	N	0.0111279
-	-	-	-	-	-	rs7694666	147724943	intronic	N	0.0112055
-	-	-	-	-	-	rs67026372	147722449	intronic	N	0.011236
-	-	-	-	-	-	rs10471065	147720837	intronic	N	0.0112379
-	-	-	-	-	-	rs150412008	147721388	intronic	N	0.0112439
-	-	-	-	-	-	rs28602486	147715857	intronic	N	0.0112731
-	-	-	-	-	-	rs67864857	147715340	intronic	N	0.0112833
-	-	-	-	-	-	rs72958212	147714395	intronic	N	0.0112844
-	-	-	-	-	-	rs17021957	147710236	intronic	N	0.0113263
-	-	-	-	-	-	rs74673696	147701855	intronic	N	0.0114102
-	-	-	-	-	-	rs28712133	147715771	intronic	N	0.0114627
-	-	-	-	-	-	rs375854041	147707099	intronic	N	0.0115505
-	-	-	-	-	-	rs79319033	147848480	intronic	N	0.0116385
-	-	-	-	-	-	rs147814215	147744436	intronic	N	0.0116413
-	-	-	-	-	-	rs28655538	147719962	intronic	N	0.0117167
-	-	-	-	-	-	rs78908210	147726408	intronic	N	0.0118462
-	-	-	-	-	-	rs75265565	147711192	intronic	N	0.0119611
-	-	-	-	-	-	rs67738214	147711213	intronic	N	0.0120113
-	-	-	-	-	-	rs66495517	147711341	intronic	N	0.0120232
-	-	-	-	-	-	rs10002899	147705033	intronic	N	0.0121225
-	-	-	-	-	-	rs72733707	147776668	intronic	N	0.012508
-	-	-	-	-	-	rs13102242	147718582	intronic	N	0.0129163
-	-	-	-	-	-	rs75921137	147845615	intronic	N	0.0132698
-	-	-	-	-	-	rs1995809	147844424	intronic	N	0.0136531
-	-	-	-	-	-	rs34018903	147802470	intronic	N	0.0140406
-	-	-	-	-	-	rs1995810	147844260	intronic	N	0.0140609
-	-	-	-	-	-	rs1995811	147844219	intronic	N	0.014061
-	-	-	-	-	-	rs56843490	147843423	intronic	N	0.0140658
-	-	-	-	-	-	rs17022132	147843259	intronic	N	0.014067
-	-	-	-	-	-	rs17656496	147843619	intronic	N	0.0140689
-	-	-	-	-	-	rs17022130	147842350	intronic	N	0.0140724
-	-	-	-	-	-	rs139370654	147841794	intronic	N	0.0140788
-	-	-	-	-	-	rs17022127	147841723	intronic	N	0.0140791
-	-	-	-	-	-	rs17022124	147841481	intronic	N	0.0140807
-	-	-	-	-	-	rs72960319	147834421	intronic	N	0.0140843
-	-	-	-	-	-	rs61553357	147834573	intronic	N	0.0140884
-	-	-	-	-	-	rs72960326	147835821	intronic	N	0.0140902
-	-	-	-	-	-	rs12503154	147836298	intronic	N	0.0140905
-	-	-	-	-	-	rs59041871	147834982	intronic	N	0.0140906
-	-	-	-	-	-	rs12502413	147836484	intronic	N	0.0140913
-	-	-	-	-	-	rs72960328	147835897	intronic	N	0.014092
-	-	-	-	-	-	rs12503342	147836964	intronic	N	0.0140934
-	-	-	-	-	-	rs36016501	147834889	intronic	N	0.0140943
-	-	-	-	-	-	rs4835356	147838278	intronic	N	0.0140944
-	-	-	-	-	-	rs17022106	147838342	intronic	N	0.0140945
-	-	-	-	-	-	rs72960341	147839993	intronic	N	0.0140951
-	-	-	-	-	-	rs72960337	147839376	intronic	N	0.0140954
-	-	-	-	-	-	rs4835060	147837785	intronic	N	0.0140962
-	-	-	-	-	-	rs151203214	147838746	intronic	N	0.0140966
-	-	-	-	-	-	rs17022118	147839631	intronic	N	0.0141378
-	-	-	-	-	-	rs55990502	147798973	intronic	N	0.0142019
-	-	-	-	-	-	rs67276825	147799692	intronic	N	0.014256
-	-	-	-	-	-	rs67716270	147798150	intronic	N	0.0142649
-	-	-	-	-	-	rs67047211	147800041	intronic	N	0.0142918
-	-	-	-	-	-	rs72733728	147800169	intronic	N	0.0143184
-	-	-	-	-	-	rs17656146	147780769	intronic	N	0.0144702
-	-	-	-	-	-	rs17022067	147780802	intronic	N	0.0145962
-	-	-	-	-	-	rs34824736	147734130	intronic	N	0.0146199
-	-	-	-	-	-	rs16998691	147706545	intronic	N	0.0147465
-	-	-	-	-	-	rs34681819	147733819	intronic	N	0.0147548
-	-	-	-	-	-	rs61523553	147781371	intronic	N	0.0148621
-	-	-	-	-	-	rs72733711	147782191	intronic	N	0.0150013
-	-	-	-	-	-	rs58195224	147738216	intronic	N	0.0150132
-	-	-	-	-	-	rs10446756	147717009	intronic	N	0.0150212
-	-	-	-	-	-	rs66832912	147781747	intronic	N	0.0150328
-	-	-	-	-	-	rs2089622	147713693	intronic	N	0.015052
-	-	-	-	-	-	rs7673150	147721727	intronic	N	0.0150629
-	-	-	-	-	-	rs17022013	147764571	intronic	N	0.0151872
-	-	-	-	-	-	rs4472156	147732785	intronic	N	0.015299
-	-	-	-	-	-	rs34653810	147758685	intronic	N	0.0152999
-	-	-	-	-	-	rs12513039	147705474	intronic	N	0.0154297
-	-	-	-	-	-	rs2136366	147765059	intronic	N	0.0154482
-	-	-	-	-	-	rs67423711	147783086	intronic	N	0.015482
-	-	-	-	-	-	rs17610019	147783128	intronic	N	0.0154993
-	-	-	-	-	-	rs61689537	147743274	intronic	N	0.0155345
-	-	-	-	-	-	rs67397718	147783304	intronic	N	0.0157573
-	-	-	-	-	-	rs2036728	147755975	intronic	N	0.0160231
-	-	-	-	-	-	rs13147082	147738423	intronic	N	0.0160573
-	-	-	-	-	-	rs12507364	147785578	intronic	N	0.0160826
-	-	-	-	-	-	rs35289322	147763728	intronic	N	0.0161021
-	-	-	-	-	-	rs72958266	147784214	intronic	N	0.0161299
-	-	-	-	-	-	rs12512265	147795001	intronic	N	0.0164017
-	-	-	-	-	-	rs186208620	147814433	intronic	N	0.0164489
-	-	-	-	-	-	rs12506652	147794802	intronic	N	0.0164573
-	-	-	-	-	-	rs41392745	147794309	intronic	N	0.0166212
-	-	-	-	-	-	rs67138779	147752643	intronic	N	0.0166307
-	-	-	-	-	-	rs60635357	147793801	intronic	N	0.0168155
-	-	-	-	-	-	rs55921094	147792620	intronic	N	0.0170355
-	-	-	-	-	-	rs55928716	147792439	intronic	N	0.0170367
-	-	-	-	-	-	rs67082559	147787211	intronic	N	0.01736
-	-	-	-	-	-	rs17022020	147767131	intronic	N	0.0174103
-	-	-	-	-	-	rs67326405	147788999	intronic	N	0.0180706
-	-	-	-	-	-	rs72958286	147802550	intronic	N	0.0180967
-	-	-	-	-	-	rs56016478	147789570	intronic	N	0.0182472
-	-	-	-	-	-	rs13143615	147742589	intronic	N	0.0183768
-	-	-	-	-	-	rs72960375	147857099	intronic	N	0.0184242
-	-	-	-	-	-	rs72733720	147790971	intronic	N	0.0186709
-	-	-	-	-	-	rs66853283	147791109	intronic	N	0.0187047
-	-	-	-	-	-	rs72960366	147853531	intronic	N	0.018737
-	-	-	-	-	-	rs68138280	147797278	intronic	N	0.0190916
-	-	-	-	-	-	rs66636698	147797009	intronic	N	0.0191127
-	-	-	-	-	-	rs141575693	147789506	intronic	N	0.0191144
-	-	-	-	-	-	rs76564368	147789746	intronic	N	0.0191954
-	-	-	-	-	-	rs1467039	147816105	intronic	N	0.0192789
-	-	-	-	-	-	rs10015242	147812003	intronic	N	0.0193204
-	-	-	-	-	-	rs67398478	147793590	intronic	N	0.0193327
-	-	-	-	-	-	rs80298219	147815313	intronic	N	0.0193733
-	-	-	-	-	-	rs6814161	147817085	intronic	N	0.0194042
-	-	-	-	-	-	rs868578	147819677	intronic	N	0.0194379
-	-	-	-	-	-	rs78181888	147823365	intronic	N	0.0195016
-	-	-	-	-	-	rs10025867	147823370	intronic	N	0.0195017
-	-	-	-	-	-	rs984695	147820990	intronic	N	0.0199063
-	-	-	-	-	-	rs551996126	147718984	intronic	N	0.020224
-	-	-	-	-	-	rs1949036	147702070	intronic	N	0.020741
-	-	-	-	-	-	rs952639	147701619	intronic	N	0.0207811
-	-	-	-	-	-	rs6537434	147779999	intronic	N	0.020932
-	-	-	-	-	-	rs1022074	147779099	intronic	N	0.0210472
-	-	-	-	-	-	rs6854020	147779721	intronic	N	0.0210494
-	-	-	-	-	-	rs6816827	147784770	intronic	N	0.0213089
-	-	-	-	-	-	rs10434196	147796974	intronic	N	0.0236833
-	-	-	-	-	-	rs56271589	147795420	intronic	N	0.0239112
-	-	-	-	-	-	rs6826457	147804106	intronic	N	0.026027
-	-	-	-	-	-	rs141547815	147815000	intronic	N	0.0263152
-	-	-	-	-	-	rs34470581	147818465	intronic	N	0.0263847
-	-	-	-	-	-	rs17022100	147826062	intronic	N	0.0265193
-	-	-	-	-	-	rs7700074	147813973	intronic	N	0.0268506
-	-	-	-	-	-	rs17021899	147665142	intronic	N	0.0269934
-	-	-	-	-	-	rs13116597	147680553	intronic	N	0.0320961
-	-	-	-	-	-	rs6824183	147688754	intronic	N	0.0350193
-	-	-	-	-	-	rs114251461	147747092	intronic	N	0.0354234
-	-	-	-	-	-	rs34604683	147672684	intronic	N	0.0359776
-	-	-	-	-	-	rs71616508	147673849	intronic	N	0.0363726
-	-	-	-	-	-	rs35224719	147662658	intronic	N	0.0379983
-	-	-	-	-	-	rs114720628	147747093	intronic	N	0.0404102
-	-	-	-	-	-	rs2136365	147687664	intronic	N	0.0429648
-	-	-	-	-	-	rs6838574	147847866	intronic	N	0.0476826
-	-	-	-	-	-	rs34571619	147802356	intronic	N	0.0496709
STAT2	0.01987	0.459966	12	56735381	protein-coding gene	rs111914426	56738791	intronic	N	0.0116219
-	-	-	-	-	-	rs11171806	56733531	exonic	N	0.0135185
-	-	-	-	-	-	rs111492967	56731077	upstream	N	0.0142994
-	-	-	-	-	-	rs11575248	56735990	3UTR	N	0.0172959
-	-	-	-	-	-	rs371263878	56754371	3UTR	N	0.0216922
-	-	-	-	-	-	rs201230143	56738816	intronic	N	0.0221395
-	-	-	-	-	-	rs111580405	56739557	intronic	N	0.0221776
-	-	-	-	-	-	rs3832805	56740013	intronic	N	0.0221989
-	-	-	-	-	-	rs2066807	56740682	exonic	N	0.0222146
-	-	-	-	-	-	rs57137641	56741228	intronic	N	0.0222563
-	-	-	-	-	-	rs116535779	56739261	intronic	N	0.023409
-	-	-	-	-	-	rs2066808	56737973	intronic	N	0.0247158
-	-	-	-	-	-	rs57367440	56745788	intronic	N	0.0324238
-	-	-	-	-	-	rs2066818	56753822	intronic	N	0.0325568
-	-	-	-	-	-	rs75598973	56746558	intronic	N	0.0328324
-	-	-	-	-	-	rs148874097	56747744	intronic	N	0.0328456
-	-	-	-	-	-	rs2066819	56750204	intronic	N	0.0328531
-	-	-	-	-	-	rs11575229	56750737	intronic	N	0.0328636
-	-	-	-	-	-	rs11575224	56752154	intronic	N	0.0328824
-	-	-	-	-	-	rs57870697	56752874	intronic	N	0.0328922
-	-	-	-	-	-	rs11575232	56744422	intronic	N	0.0329449
-	-	-	-	-	-	rs11575231	56744445	intronic	N	0.0329458
-	-	-	-	-	-	rs11575234	56744276	intronic	N	0.0342663
-	-	-	-	-	-	rs2020854	56743367	intronic	N	0.0347291
-	-	-	-	-	-	rs117088942	56755652	exonic	N	0.041966
CCDC57	0.01992	0.459966	17	80111477	protein-coding gene	rs398031775	80168886	intronic	N	0.0139325
-	-	-	-	-	-	rs56256528	80162968	intronic	N	0.0319824
-	-	-	-	-	-	rs7218857	80161000	intronic	N	0.036841
-	-	-	-	-	-	rs11653003	80058795	upstream	N	0.0411963
-	-	-	-	-	-	rs11869009	80173524	upstream	N	0.0429777
-	-	-	-	-	-	rs8077209	80163221	intronic	N	0.0488997
ASIC4	0.01993	0.459966	2	220379203	protein-coding gene	rs2276642	220397448	intronic	N	0.0401477
-	-	-	-	-	-	rs3731912	220406722	exonic	N	0.0413967
-	-	-	-	-	-	rs6436155	220405321	exonic	N	0.0420582
-	-	-	-	-	-	rs76861381	220398885	intronic	N	0.0441501
FAM169B	0.01993	0.459966	15	98980390	protein-coding gene	rs4305004	99045193	intronic	N	0.00235754
-	-	-	-	-	-	rs2311748	99044182	intronic	N	0.00278887
-	-	-	-	-	-	rs7163403	99052615	intronic	N	0.0232905
-	-	-	-	-	-	rs12595770	99036936	intronic	N	0.0238962
-	-	-	-	-	-	rs10616753	99062462	upstream	N	0.0248308
-	-	-	-	-	-	rs1319870	99048371	intronic	N	0.0335095
-	-	-	-	-	-	rs1319864	99050590	intronic	N	0.0340147
-	-	-	-	-	-	rs2311749	99044250	intronic	N	0.0381297
-	-	-	-	-	-	rs8043277	99043031	intronic	N	0.0388729
-	-	-	-	-	-	rs8034437	99023270	intronic	N	0.0398862
-	-	-	-	-	-	rs8039215	99043134	intronic	N	0.0434497
-	-	-	-	-	-	rs8032168	99043189	intronic	N	0.043566
-	-	-	-	-	-	rs11247349	99034153	intronic	N	0.046894
-	-	-	-	-	-	rs146177225	99036369	intronic	N	0.047621
-	-	-	-	-	-	rs74584294	99046294	intronic	N	0.0477953
-	-	-	-	-	-	rs4627321	99049336	intronic	N	0.0483473
-	-	-	-	-	-	rs75679940	99036153	intronic	N	0.048666
-	-	-	-	-	-	rs12902537	99038265	intronic	N	0.0498383
AKIP1	0.02005	0.461446	11	8932735	protein-coding gene	rs11042118	8928791	intronic	N	0.00142094
-	-	-	-	-	-	rs11042116	8928472	intronic	N	0.00142216
-	-	-	-	-	-	rs3763914	8940703	intronic	N	0.0045423
-	-	-	-	-	-	rs75841717	8945991	intronic	N	0.00515609
-	-	-	-	-	-	rs4910156	8941197	3UTR	N	0.0260893
-	-	-	-	-	-	rs1883097	8938819	intronic	N	0.0262025
-	-	-	-	-	-	rs4910158	8941260	3UTR	N	0.0361535
-	-	-	-	-	-	rs10769973	8928615	intronic	N	0.0388687
-	-	-	-	-	-	rs146371569	8929037	intronic	N	0.039066
-	-	-	-	-	-	rs2016942	8938787	intronic	N	0.0395482
-	-	-	-	-	-	rs1560569	8939887	intronic	N	0.0406794
-	-	-	-	-	-	rs10743095	8936984	intronic	N	0.0416153
-	-	-	-	-	-	rs11042125	8938049	intronic	N	0.0419665
BEND7	0.02011	0.461819	10	13483087	protein-coding gene	rs12571950	13503734	intronic	N	0.00207636
-	-	-	-	-	-	rs7913260	13503945	intronic	N	0.00229197
-	-	-	-	-	-	rs35586954	13503500	intronic	N	0.00263655
-	-	-	-	-	-	rs12572073	13495239	intronic	N	0.00566363
-	-	-	-	-	-	rs4750364	13508961	intronic	N	0.00626776
-	-	-	-	-	-	rs35375308	13488787	intronic	N	0.00723006
-	-	-	-	-	-	rs36095818	13501289	intronic	N	0.00732395
-	-	-	-	-	-	rs61833864	13498095	intronic	N	0.00734053
-	-	-	-	-	-	rs4750362	13502400	intronic	N	0.0073695
-	-	-	-	-	-	rs7911074	13499547	intronic	N	0.00737094
-	-	-	-	-	-	rs1105233	13488453	intronic	N	0.00789085
-	-	-	-	-	-	rs4237432	13504706	intronic	N	0.00844757
-	-	-	-	-	-	rs12573063	13481530	intronic	N	0.00955611
-	-	-	-	-	-	rs34917028	13521854	intronic	N	0.0121192
-	-	-	-	-	-	rs12572847	13511643	intronic	N	0.012462
-	-	-	-	-	-	rs34318495	13513715	intronic	N	0.0129983
-	-	-	-	-	-	rs4750361	13502070	intronic	N	0.0135706
-	-	-	-	-	-	rs756324	13526617	intronic	N	0.0136171
-	-	-	-	-	-	rs12573227	13516469	intronic	N	0.0137871
-	-	-	-	-	-	rs61833870	13516938	intronic	N	0.0142794
-	-	-	-	-	-	rs34721515	13510118	intronic	N	0.0142904
-	-	-	-	-	-	rs56890921	13517380	intronic	N	0.0148422
-	-	-	-	-	-	rs34218194	13512670	intronic	N	0.017056
-	-	-	-	-	-	rs12569529	13484701	3UTR	N	0.0205043
-	-	-	-	-	-	rs12570972	13479308	downstream	N	0.0216931
CEBPB	0.02014	0.461819	20	48807366	protein-coding gene	rs4253438	48806955	upstream	N	0.0102489
-	-	-	-	-	-	rs4253437	48806954	upstream	N	0.0102523
-	-	-	-	-	-	rs4253439	48808011	exonic	N	0.0330559
-	-	-	-	-	-	rs6125934	48803937	upstream	N	0.0427944
ITGA9	0.02015	0.461819	3	37493631	protein-coding gene	rs7617277	37644423	intronic	N	0.000476367
-	-	-	-	-	-	rs6792097	37660838	intronic	N	0.000502092
-	-	-	-	-	-	rs6788921	37660135	intronic	N	0.000513819
-	-	-	-	-	-	rs7641540	37667553	intronic	N	0.0013481
-	-	-	-	-	-	rs7641625	37667634	intronic	N	0.00160476
-	-	-	-	-	-	rs71323630	37720815	intronic	N	0.00693084
-	-	-	-	-	-	rs80200456	37635018	intronic	N	0.0199712
-	-	-	-	-	-	rs2162683	37516184	intronic	N	0.0237067
-	-	-	-	-	-	rs199904363	37693617	intronic	N	0.0238514
-	-	-	-	-	-	rs10581492	37665182	intronic	N	0.0311286
-	-	-	-	-	-	rs7640747	37596805	intronic	N	0.0331647
-	-	-	-	-	-	rs267514	37541252	intronic	N	0.0346106
-	-	-	-	-	-	rs2212020	37517462	intronic	N	0.0349226
-	-	-	-	-	-	rs9756694	37656817	intronic	N	0.0392375
-	-	-	-	-	-	rs111436255	37619912	intronic	N	0.0401194
-	-	-	-	-	-	rs553279	37548918	intronic	N	0.0405308
-	-	-	-	-	-	rs56902407	37530978	intronic	N	0.0423368
-	-	-	-	-	-	rs6550491	37652985	intronic	N	0.0435401
-	-	-	-	-	-	rs6550490	37648149	intronic	N	0.0443284
-	-	-	-	-	-	rs559715	37570399	intronic	N	0.0446022
-	-	-	-	-	-	rs1573287	37649328	intronic	N	0.0448796
-	-	-	-	-	-	rs267511	37569518	intronic	N	0.0450675
-	-	-	-	-	-	rs155525	37563713	intronic	N	0.0450806
-	-	-	-	-	-	rs267558	37575536	intronic	N	0.0452763
-	-	-	-	-	-	rs267538	37585739	intronic	N	0.0454384
-	-	-	-	-	-	rs182069	37582350	intronic	N	0.0455105
-	-	-	-	-	-	rs11716496	37529849	intronic	N	0.0456733
-	-	-	-	-	-	rs112199844	37530098	intronic	N	0.0459703
-	-	-	-	-	-	rs169146	37581581	intronic	N	0.0460471
-	-	-	-	-	-	rs11709687	37530744	intronic	N	0.0465242
-	-	-	-	-	-	rs1965078	37551101	intronic	N	0.046836
-	-	-	-	-	-	rs9714362	37657031	intronic	N	0.0468772
-	-	-	-	-	-	rs17227306	37517067	intronic	N	0.0469251
-	-	-	-	-	-	rs11715360	37528995	intronic	N	0.0470678
-	-	-	-	-	-	rs17227748	37523079	exonic	N	0.0472667
-	-	-	-	-	-	rs6550488	37643157	intronic	N	0.0487429
-	-	-	-	-	-	rs6550487	37643145	intronic	N	0.0487654
-	-	-	-	-	-	rs7375012	37641160	intronic	N	0.0488595
-	-	-	-	-	-	rs73055214	37527655	intronic	N	0.049304
-	-	-	-	-	-	rs17228097	37527404	intronic	N	0.0494109
-	-	-	-	-	-	rs17814180	37527453	intronic	N	0.0494307
-	-	-	-	-	-	rs2186452	37642068	intronic	N	0.0494395
-	-	-	-	-	-	rs9825270	37603952	intronic	N	0.0496315
-	-	-	-	-	-	rs6809094	37605806	intronic	N	0.0496789
SEC23B	0.02023	0.461968	20	18488583	protein-coding gene	rs34825037	18532365	intronic	N	0.0173846
-	-	-	-	-	-	rs114642259	18528907	intronic	N	0.0235811
-	-	-	-	-	-	rs6081198	18518062	intronic	N	0.0274214
-	-	-	-	-	-	rs75888065	18514932	intronic	N	0.0278658
-	-	-	-	-	-	rs6075360	18529946	intronic	N	0.0279974
-	-	-	-	-	-	rs6081197	18517520	intronic	N	0.0279995
-	-	-	-	-	-	rs78772646	18532587	intronic	N	0.028001
-	-	-	-	-	-	rs6081205	18530186	intronic	N	0.0280058
-	-	-	-	-	-	rs6081208	18533187	intronic	N	0.0280113
-	-	-	-	-	-	rs6081190	18513532	intronic	N	0.0283863
-	-	-	-	-	-	rs138280535	18518243	intronic	N	0.0305122
ZNF141	0.02024	0.461968	4	331602	protein-coding gene	rs61041885	383505	downstream	N	0.00896955
-	-	-	-	-	-	rs56107462	382491	downstream	N	0.0100134
-	-	-	-	-	-	rs2218324	381544	downstream	N	0.0115055
-	-	-	-	-	-	rs7688202	383530	downstream	N	0.0115244
-	-	-	-	-	-	rs3805234	368272	3UTR	N	0.0183605
-	-	-	-	-	-	rs73219210	360974	intronic	N	0.01837
-	-	-	-	-	-	rs79147894	358456	intronic	N	0.0185701
-	-	-	-	-	-	rs59112282	374694	3UTR	N	0.0187756
-	-	-	-	-	-	rs61613542	363130	intronic	N	0.0187884
-	-	-	-	-	-	rs1443076	367956	3UTR	N	0.0191396
-	-	-	-	-	-	rs77498951	374208	3UTR	N	0.0204048
-	-	-	-	-	-	rs60333530	358879	intronic	N	0.0204216
-	-	-	-	-	-	rs55769528	357821	intronic	N	0.0204299
-	-	-	-	-	-	rs111492105	356929	intronic	N	0.0204404
-	-	-	-	-	-	rs72805135	356230	intronic	N	0.0204472
-	-	-	-	-	-	rs56142852	374942	3UTR	N	0.0206474
-	-	-	-	-	-	rs17164812	374989	3UTR	N	0.0206485
-	-	-	-	-	-	rs56740548	362836	intronic	N	0.020664
-	-	-	-	-	-	rs55783692	362819	intronic	N	0.020664
-	-	-	-	-	-	rs59557843	377183	3UTR	N	0.021282
-	-	-	-	-	-	rs144020867	379093	downstream	N	0.0214914
-	-	-	-	-	-	rs73219217	370437	3UTR	N	0.0219687
-	-	-	-	-	-	rs59180205	371498	3UTR	N	0.021978
-	-	-	-	-	-	rs59622708	361409	intronic	N	0.0229333
-	-	-	-	-	-	rs76849836	343527	intronic	N	0.0233296
-	-	-	-	-	-	rs75337215	343528	intronic	N	0.0233296
-	-	-	-	-	-	rs74666941	343533	intronic	N	0.0233298
-	-	-	-	-	-	rs6820996	347255	intronic	N	0.0233509
-	-	-	-	-	-	rs398082807	348061	intronic	N	0.0236404
-	-	-	-	-	-	rs61450142	344236	intronic	N	0.023767
-	-	-	-	-	-	rs71626195	356081	intronic	N	0.0239197
-	-	-	-	-	-	rs79662803	342426	intronic	N	0.0254897
-	-	-	-	-	-	rs73219218	370946	3UTR	N	0.0269524
-	-	-	-	-	-	rs7697144	349784	intronic	N	0.029434
-	-	-	-	-	-	rs6821220	346758	intronic	N	0.0299772
-	-	-	-	-	-	rs57731643	345475	intronic	N	0.0303959
-	-	-	-	-	-	rs56033331	364676	intronic	N	0.0312494
-	-	-	-	-	-	rs59806409	328767	upstream	N	0.0317772
-	-	-	-	-	-	rs112609182	341361	intronic	N	0.0335758
-	-	-	-	-	-	rs77640350	330950	upstream	N	0.035082
-	-	-	-	-	-	rs3749522	331675	5UTR	N	0.0353806
-	-	-	-	-	-	rs73217597	329042	upstream	N	0.0355383
-	-	-	-	-	-	rs61580954	334213	intronic	N	0.0356917
-	-	-	-	-	-	rs58020250	328697	upstream	N	0.0358441
-	-	-	-	-	-	rs3749523	331740	5UTR	N	0.0391442
-	-	-	-	-	-	rs111227600	330180	upstream	N	0.039156
-	-	-	-	-	-	rs73064371	330114	upstream	N	0.0391969
-	-	-	-	-	-	rs58500057	333322	intronic	N	0.0395328
IMPDH1	0.02024	0.461968	7	128032330	protein-coding gene	rs12536006	128048977	intronic	N	0.00474326
-	-	-	-	-	-	rs13242340	128047412	intronic	N	0.00690338
-	-	-	-	-	-	rs34848853	128047147	intronic	N	0.0069066
-	-	-	-	-	-	rs13312278	128043113	intronic	N	0.00742659
-	-	-	-	-	-	rs2228075	128034629	exonic	N	0.0112615
-	-	-	-	-	-	rs11773251	128030577	downstream	N	0.0120598
-	-	-	-	-	-	rs13221784	128054208	upstream	N	0.0133995
-	-	-	-	-	-	rs7802305	128037627	intronic	N	0.0153264
-	-	-	-	-	-	rs10954184	128039818	intronic	N	0.0198175
-	-	-	-	-	-	rs4731451	128054100	upstream	N	0.0203409
-	-	-	-	-	-	rs10954183	128039817	intronic	N	0.0229457
-	-	-	-	-	-	rs72624924	128050947	upstream	N	0.0258712
-	-	-	-	-	-	rs76080650	128043370	intronic	N	0.0366278
-	-	-	-	-	-	rs398088122	128035130	intronic	N	0.037697
-	-	-	-	-	-	rs78530009	128035920	intronic	N	0.0377469
-	-	-	-	-	-	rs76268380	128035998	intronic	N	0.0378589
-	-	-	-	-	-	rs56777177	128031193	downstream	N	0.0378971
-	-	-	-	-	-	rs117200650	128042167	intronic	N	0.0400723
-	-	-	-	-	-	rs77448786	128047061	intronic	N	0.0419158
-	-	-	-	-	-	rs2288551	128049573	intronic	N	0.0421685
-	-	-	-	-	-	rs2288552	128049590	intronic	N	0.0421687
-	-	-	-	-	-	rs72624929	128050698	upstream	N	0.0422708
-	-	-	-	-	-	rs714510	128031298	downstream	N	0.0435059
SLC17A9	0.02026	0.461968	20	61584060	protein-coding gene	rs6011495	61585501	intronic	N	0.00154238
-	-	-	-	-	-	rs735055	61585807	intronic	N	0.00190691
TXNDC15	0.0203	0.461968	5	134210060	protein-coding gene	rs319599	134239350	upstream	N	0.0012505
-	-	-	-	-	-	rs2534728	134219008	intronic	N	0.00161499
-	-	-	-	-	-	rs319598	134240235	upstream	N	0.00634195
-	-	-	-	-	-	rs319602	134222164	intronic	N	0.00674699
-	-	-	-	-	-	rs319601	134223167	intronic	N	0.00683911
-	-	-	-	-	-	rs2546712	134216268	intronic	N	0.00737166
-	-	-	-	-	-	rs2548966	134215127	intronic	N	0.0087325
-	-	-	-	-	-	rs319597	134241445	intronic	N	0.0487819
ARHGAP11B	0.02033	0.461968	15	30918350	protein-coding gene	rs730621	30913671	upstream	N	0.0107232
-	-	-	-	-	-	rs12438898	30933522	upstream	N	0.0111703
-	-	-	-	-	-	rs8024735	30930249	intronic	N	0.0112037
-	-	-	-	-	-	rs2338513	30916535	upstream	N	0.0140841
-	-	-	-	-	-	rs35981302	30921568	intronic	N	0.0144258
-	-	-	-	-	-	rs28733411	30920919	intronic	N	0.0165212
-	-	-	-	-	-	rs56176437	30923740	intronic	N	0.0166126
-	-	-	-	-	-	rs2046362	30936285	upstream	N	0.0172273
-	-	-	-	-	-	rs2128873	30939463	ncRNA	N	0.0173575
-	-	-	-	-	-	rs4779484	30934161	upstream	N	0.0174393
-	-	-	-	-	-	rs11070493	30941233	ncRNA	N	0.0175297
-	-	-	-	-	-	rs145917899	30914336	upstream	N	0.019439
-	-	-	-	-	-	rs4779726	30944617	downstream	N	0.0209382
-	-	-	-	-	-	rs8027951	30930500	intronic	N	0.0236304
-	-	-	-	-	-	rs149151743	30946051	upstream	N	0.0268102
-	-	-	-	-	-	rs62014562	30928055	intronic	N	0.0287742
-	-	-	-	-	-	rs1872092	30918157	upstream	N	0.0312102
-	-	-	-	-	-	rs2648151	30937124	upstream	N	0.0348016
-	-	-	-	-	-	rs11854633	30939734	ncRNA	N	0.0360664
-	-	-	-	-	-	rs76225618	30923707	intronic	N	0.0368859
-	-	-	-	-	-	rs71473136	30944799	downstream	N	0.0378259
CD80	0.02034	0.461968	3	119243139	protein-coding gene	rs1852211	119274749	intronic	N	0.00753694
-	-	-	-	-	-	rs75051934	119247946	intronic	N	0.013879
-	-	-	-	-	-	rs9833154	119251146	intronic	N	0.0171159
-	-	-	-	-	-	rs28653390	119259163	intronic	N	0.0173772
-	-	-	-	-	-	rs610902	119251785	intronic	N	0.0176026
-	-	-	-	-	-	rs74973671	119259522	intronic	N	0.0176592
-	-	-	-	-	-	rs3915039	119268326	intronic	N	0.0179422
-	-	-	-	-	-	rs59789079	119264854	intronic	N	0.0193614
-	-	-	-	-	-	rs11712863	119249659	intronic	N	0.0222352
-	-	-	-	-	-	rs79534834	119267493	intronic	N	0.0224705
-	-	-	-	-	-	rs9990306	119255090	intronic	N	0.0254189
-	-	-	-	-	-	rs75906281	119254782	intronic	N	0.0268154
-	-	-	-	-	-	rs75580467	119272110	intronic	N	0.0283123
-	-	-	-	-	-	rs12330581	119254271	intronic	N	0.0294605
-	-	-	-	-	-	rs57498508	119271557	intronic	N	0.0326936
-	-	-	-	-	-	rs80272103	119241666	intronic	N	0.0392151
-	-	-	-	-	-	rs6641	119242803	3UTR	N	0.0393635
-	-	-	-	-	-	rs35488908	119240950	intronic	N	0.0395477
DZIP1	0.02037	0.461968	13	96230455	protein-coding gene	rs1547166	96273327	intronic	N	0.000636719
-	-	-	-	-	-	rs57203833	96290339	intronic	N	0.000850153
-	-	-	-	-	-	rs1969849	96300403	upstream	N	0.00738971
-	-	-	-	-	-	rs4477555	96299059	upstream	N	0.00742742
-	-	-	-	-	-	rs4476035	96298801	upstream	N	0.00743996
-	-	-	-	-	-	rs9516609	96300585	upstream	N	0.0102765
-	-	-	-	-	-	rs1886854	96296136	intronic	N	0.0110158
-	-	-	-	-	-	rs78917471	96287268	intronic	N	0.0138178
-	-	-	-	-	-	rs7986280	96290948	intronic	N	0.0147279
-	-	-	-	-	-	rs2038782	96290980	intronic	N	0.0147938
-	-	-	-	-	-	rs1408607	96277982	intronic	N	0.0149989
-	-	-	-	-	-	rs1535990	96300494	upstream	N	0.0157263
-	-	-	-	-	-	rs7329790	96301128	upstream	N	0.0158528
-	-	-	-	-	-	rs11070147	96300937	upstream	N	0.0158822
-	-	-	-	-	-	rs11070146	96300787	upstream	N	0.0159083
-	-	-	-	-	-	rs141715380	96287452	intronic	N	0.0159112
-	-	-	-	-	-	rs3742150	96285729	intronic	N	0.0183083
-	-	-	-	-	-	rs60128784	96286684	intronic	N	0.0185601
-	-	-	-	-	-	rs4773921	96279752	intronic	N	0.0188506
-	-	-	-	-	-	rs1408606	96277926	intronic	N	0.0189892
-	-	-	-	-	-	rs10623878	96276282	intronic	N	0.0191159
-	-	-	-	-	-	rs7338545	96275551	intronic	N	0.0193221
-	-	-	-	-	-	rs9525034	96276101	intronic	N	0.0209991
-	-	-	-	-	-	rs7334692	96271882	intronic	N	0.0217805
-	-	-	-	-	-	rs7324901	96273396	intronic	N	0.0396167
-	-	-	-	-	-	rs17235320	96270921	intronic	N	0.0399482
-	-	-	-	-	-	rs12583161	96281696	intronic	N	0.0407907
-	-	-	-	-	-	rs11295025	96235516	intronic	N	0.0414347
-	-	-	-	-	-	rs7990560	96269160	intronic	N	0.0461428
-	-	-	-	-	-	rs36118959	96271329	intronic	N	0.0465366
SLIT3	0.02045	0.463171	5	168088744	protein-coding gene	rs7735612	168509732	intronic	N	0.000699312
-	-	-	-	-	-	rs6864266	168498677	intronic	N	0.00110344
-	-	-	-	-	-	rs1533150	168506022	intronic	N	0.00117716
-	-	-	-	-	-	rs2338296	168496344	intronic	N	0.00121041
-	-	-	-	-	-	rs6874729	168506180	intronic	N	0.00136844
-	-	-	-	-	-	rs753860	168496090	intronic	N	0.00162162
-	-	-	-	-	-	rs750131	168500577	intronic	N	0.00172619
-	-	-	-	-	-	rs11134557	168508026	intronic	N	0.00197876
-	-	-	-	-	-	rs1529697	168504185	intronic	N	0.00212133
-	-	-	-	-	-	rs297836	168571305	intronic	N	0.00229966
-	-	-	-	-	-	rs77735097	168516320	intronic	N	0.00563736
-	-	-	-	-	-	rs297820	168593297	intronic	N	0.00588273
-	-	-	-	-	-	rs11134558	168522312	intronic	N	0.00609556
-	-	-	-	-	-	rs118172622	168717036	intronic	N	0.00771999
-	-	-	-	-	-	rs296011	168512374	intronic	N	0.00798125
-	-	-	-	-	-	rs297816	168590064	intronic	N	0.00905384
-	-	-	-	-	-	rs297815	168589591	intronic	N	0.00908213
-	-	-	-	-	-	rs6869485	168499469	intronic	N	0.00913433
-	-	-	-	-	-	rs78793272	168704427	intronic	N	0.00961408
-	-	-	-	-	-	rs2668062	168582339	intronic	N	0.0107933
-	-	-	-	-	-	rs77576250	168703429	intronic	N	0.0108164
-	-	-	-	-	-	rs297817	168590436	intronic	N	0.0108507
-	-	-	-	-	-	rs12654605	168564680	intronic	N	0.0109019
-	-	-	-	-	-	rs80302245	168703020	intronic	N	0.0113855
-	-	-	-	-	-	rs2544821	168615256	intronic	N	0.0124608
-	-	-	-	-	-	rs78643618	168688191	intronic	N	0.0128903
-	-	-	-	-	-	rs4868223	168491180	intronic	N	0.0131672
-	-	-	-	-	-	rs2544820	168615255	intronic	N	0.0149252
-	-	-	-	-	-	rs297892	168615710	intronic	N	0.0152448
-	-	-	-	-	-	rs11134564	168688650	intronic	N	0.0188815
-	-	-	-	-	-	rs297885	168613082	intronic	N	0.0190212
-	-	-	-	-	-	rs75585465	168725713	intronic	N	0.0198004
-	-	-	-	-	-	rs10516062	168723406	intronic	N	0.02013
-	-	-	-	-	-	rs11134565	168689920	intronic	N	0.020416
-	-	-	-	-	-	rs58136454	168605511	intronic	N	0.0205734
-	-	-	-	-	-	rs11134566	168690391	intronic	N	0.0207535
-	-	-	-	-	-	rs150655448	168714404	intronic	N	0.0207974
-	-	-	-	-	-	rs76285422	168717395	intronic	N	0.0209615
-	-	-	-	-	-	rs12658050	168603879	intronic	N	0.0210942
-	-	-	-	-	-	rs67553616	168614561	intronic	N	0.0215726
-	-	-	-	-	-	rs79668377	168713087	intronic	N	0.0216419
-	-	-	-	-	-	rs77773400	168712880	intronic	N	0.0217805
-	-	-	-	-	-	rs11134570	168720219	intronic	N	0.0222379
-	-	-	-	-	-	rs10462983	168696310	intronic	N	0.0226518
-	-	-	-	-	-	rs77886611	168711049	intronic	N	0.0226955
-	-	-	-	-	-	rs6862058	168695603	intronic	N	0.0228952
-	-	-	-	-	-	rs297889	168614368	intronic	N	0.0230089
-	-	-	-	-	-	rs79148930	168692343	intronic	N	0.0246135
-	-	-	-	-	-	rs33992844	168593164	intronic	N	0.0264937
-	-	-	-	-	-	rs78809458	168698581	intronic	N	0.0289677
-	-	-	-	-	-	rs10075979	168320277	intronic	N	0.0290922
-	-	-	-	-	-	rs297819	168592495	intronic	N	0.0292245
-	-	-	-	-	-	rs12658879	168586288	intronic	N	0.0306661
-	-	-	-	-	-	rs397999878	168325401	intronic	N	0.0309787
-	-	-	-	-	-	rs150576298	168586634	intronic	N	0.0312729
-	-	-	-	-	-	rs888780	168709084	intronic	N	0.033159
-	-	-	-	-	-	rs4242184	168726086	intronic	N	0.0333876
-	-	-	-	-	-	rs79646008	168612248	intronic	N	0.0340458
-	-	-	-	-	-	rs297822	168594809	intronic	N	0.0341997
-	-	-	-	-	-	rs190935	168584463	intronic	N	0.0343161
-	-	-	-	-	-	rs297878	168610492	intronic	N	0.0344079
-	-	-	-	-	-	rs297876	168610186	intronic	N	0.0344164
-	-	-	-	-	-	rs297877	168610301	intronic	N	0.0344287
-	-	-	-	-	-	rs754369	168722324	intronic	N	0.0345262
-	-	-	-	-	-	rs297821	168594527	intronic	N	0.0345715
-	-	-	-	-	-	rs33958229	168595884	intronic	N	0.0345857
-	-	-	-	-	-	rs7701204	168595396	intronic	N	0.0346439
-	-	-	-	-	-	rs7700961	168595437	intronic	N	0.0346442
-	-	-	-	-	-	rs62376881	168578158	intronic	N	0.0346643
-	-	-	-	-	-	rs297869	168602271	intronic	N	0.0347092
-	-	-	-	-	-	rs297886	168613204	intronic	N	0.0365753
-	-	-	-	-	-	rs297882	168612421	intronic	N	0.0365887
-	-	-	-	-	-	rs7380303	168722937	intronic	N	0.0371636
-	-	-	-	-	-	rs4867901	168199585	intronic	N	0.0381176
-	-	-	-	-	-	rs6887116	168504811	intronic	N	0.0385489
-	-	-	-	-	-	rs397722666	168601964	intronic	N	0.0385832
-	-	-	-	-	-	rs297888	168613454	intronic	N	0.0386318
-	-	-	-	-	-	rs297824	168582131	intronic	N	0.0391067
-	-	-	-	-	-	rs297891	168614955	intronic	N	0.0396275
-	-	-	-	-	-	rs2338297	168564558	intronic	N	0.0397573
-	-	-	-	-	-	rs1421768	168561577	intronic	N	0.0402331
-	-	-	-	-	-	rs297873	168609130	intronic	N	0.0409716
-	-	-	-	-	-	rs66623826	168313509	intronic	N	0.0411282
-	-	-	-	-	-	rs57366683	168568604	intronic	N	0.0411307
-	-	-	-	-	-	rs35794230	168560095	intronic	N	0.0419879
-	-	-	-	-	-	rs297883	168612676	intronic	N	0.0420571
-	-	-	-	-	-	rs297813	168586143	intronic	N	0.0426669
-	-	-	-	-	-	rs12516571	168572955	intronic	N	0.0430399
-	-	-	-	-	-	rs297887	168613431	intronic	N	0.0434518
-	-	-	-	-	-	rs2668041	168508298	intronic	N	0.0440951
-	-	-	-	-	-	rs112605012	168613866	intronic	N	0.0445626
-	-	-	-	-	-	rs12189511	168441547	intronic	N	0.0451396
-	-	-	-	-	-	rs3835076	168445393	intronic	N	0.0460505
-	-	-	-	-	-	rs297884	168612835	intronic	N	0.0461761
-	-	-	-	-	-	rs75925004	168703515	intronic	N	0.0464111
-	-	-	-	-	-	rs2668040	168508432	intronic	N	0.0466364
-	-	-	-	-	-	rs6866129	168576880	intronic	N	0.0466462
-	-	-	-	-	-	rs888777	168712456	intronic	N	0.04748
-	-	-	-	-	-	rs888779	168711573	intronic	N	0.047538
-	-	-	-	-	-	rs13354279	168608244	intronic	N	0.0477311
-	-	-	-	-	-	rs10061289	168718340	intronic	N	0.0479503
-	-	-	-	-	-	rs2879135	168454937	intronic	N	0.0484681
-	-	-	-	-	-	rs2668042	168612624	intronic	N	0.0487988
-	-	-	-	-	-	rs2668043	168612629	intronic	N	0.0488657
-	-	-	-	-	-	rs17734396	168442027	intronic	N	0.048947
-	-	-	-	-	-	rs2137139	168540232	intronic	N	0.0492003
-	-	-	-	-	-	rs10866633	168712745	intronic	N	0.049561
-	-	-	-	-	-	rs11134554	168440915	intronic	N	0.0497139
-	-	-	-	-	-	rs7706730	168460755	intronic	N	0.0497382
-	-	-	-	-	-	rs6555854	168712514	intronic	N	0.0498449
LIX1	0.0205	0.463171	5	96427570	protein-coding gene	rs12520374	96470123	intronic	N	0.00404385
-	-	-	-	-	-	rs316219	96460584	intronic	N	0.00426395
-	-	-	-	-	-	rs316205	96466150	intronic	N	0.00465039
-	-	-	-	-	-	rs34789534	96467253	intronic	N	0.00466228
-	-	-	-	-	-	rs13167790	96466616	intronic	N	0.00490019
-	-	-	-	-	-	rs316204	96465623	intronic	N	0.00503257
-	-	-	-	-	-	rs316203	96464878	intronic	N	0.00526556
-	-	-	-	-	-	rs316201	96463039	intronic	N	0.00747708
-	-	-	-	-	-	rs10071737	96469224	intronic	N	0.00751228
-	-	-	-	-	-	rs2287903	96453305	intronic	N	0.00752493
-	-	-	-	-	-	rs316202	96463225	intronic	N	0.00755885
-	-	-	-	-	-	rs316178	96472197	intronic	N	0.00805702
-	-	-	-	-	-	rs444243	96467756	intronic	N	0.00870559
-	-	-	-	-	-	rs3041175	96453625	intronic	N	0.00890081
-	-	-	-	-	-	rs1035507	96453954	intronic	N	0.0097351
-	-	-	-	-	-	rs316218	96456157	intronic	N	0.00990315
-	-	-	-	-	-	rs11954059	96440176	intronic	N	0.01361
-	-	-	-	-	-	rs10043135	96439797	intronic	N	0.0152624
-	-	-	-	-	-	rs316190	96436068	intronic	N	0.0166495
-	-	-	-	-	-	rs36039071	96439675	intronic	N	0.0173503
-	-	-	-	-	-	rs10039917	96452345	intronic	N	0.0190394
-	-	-	-	-	-	rs7717829	96446395	intronic	N	0.0230462
-	-	-	-	-	-	rs316217	96451980	intronic	N	0.0241341
-	-	-	-	-	-	rs11329767	96434836	intronic	N	0.0280156
-	-	-	-	-	-	rs316232	96427085	downstream	N	0.0287538
-	-	-	-	-	-	rs31012	96462244	intronic	N	0.0296064
-	-	-	-	-	-	rs534869921	96448502	intronic	N	0.0299677
-	-	-	-	-	-	rs182625	96431672	intronic	N	0.0342506
-	-	-	-	-	-	rs6556945	96425293	downstream	N	0.0351725
-	-	-	-	-	-	rs31016	96441391	intronic	N	0.0363739
-	-	-	-	-	-	rs316234	96427698	3UTR	N	0.0452361
-	-	-	-	-	-	rs316233	96427624	3UTR	N	0.045703
PLEC	0.0205	0.463171	8	144989320	protein-coding gene	rs7822511	144992361	exonic	N	0.0145147
-	-	-	-	-	-	rs11775434	145048666	intronic	N	0.0285798
-	-	-	-	-	-	rs55646585	144999621	exonic	N	0.0348927
AZIN1	0.02054	0.463555	8	103838535	protein-coding gene	rs138677082	103879274	upstream	N	0.00152504
-	-	-	-	-	-	rs570861701	103834928	downstream	N	0.00172108
-	-	-	-	-	-	rs62522599	103835020	downstream	N	0.00214359
-	-	-	-	-	-	rs13123	103839003	3UTR	N	0.0021508
-	-	-	-	-	-	rs6999267	103841216	intronic	N	0.00216566
-	-	-	-	-	-	rs2304348	103845526	intronic	N	0.0021961
-	-	-	-	-	-	rs2304349	103846701	intronic	N	0.0022056
-	-	-	-	-	-	rs75905931	103849111	intronic	N	0.00222274
-	-	-	-	-	-	rs62522602	103850896	intronic	N	0.00223465
-	-	-	-	-	-	rs62522603	103853584	intronic	N	0.00225364
-	-	-	-	-	-	rs12546634	103857125	intronic	N	0.00226976
-	-	-	-	-	-	rs12547200	103863350	intronic	N	0.00228308
-	-	-	-	-	-	rs4734672	103860525	intronic	N	0.00228319
-	-	-	-	-	-	rs1019975	103864410	intronic	N	0.00228326
-	-	-	-	-	-	rs12544232	103878581	upstream	N	0.00246622
-	-	-	-	-	-	rs56854051	103880626	upstream	N	0.0024899
-	-	-	-	-	-	rs2304344	103855691	intronic	N	0.0025931
-	-	-	-	-	-	rs79434749	103874814	intronic	N	0.00261128
-	-	-	-	-	-	rs72686911	103843124	intronic	N	0.00261841
-	-	-	-	-	-	rs148510174	103853957	intronic	N	0.00266738
-	-	-	-	-	-	rs7016962	103841203	intronic	N	0.00266892
-	-	-	-	-	-	rs74925483	103879613	upstream	N	0.00267689
-	-	-	-	-	-	rs35785858	103871788	intronic	N	0.00391185
-	-	-	-	-	-	rs113946459	103834935	downstream	N	0.0149323
-	-	-	-	-	-	rs564809286	103843869	intronic	N	0.0476611
HNRNPA3	0.02068	0.466142	2	178077521	protein-coding gene	rs2706111	178091682	downstream	N	0.0176503
-	-	-	-	-	-	rs2706112	178089861	downstream	N	0.0177228
-	-	-	-	-	-	rs9068	178085137	3UTR	N	0.017979
-	-	-	-	-	-	rs8470	178085827	3UTR	N	0.0180441
-	-	-	-	-	-	rs2706110	178092162	downstream	N	0.0184564
-	-	-	-	-	-	rs35985110	178088903	downstream	N	0.018712
-	-	-	-	-	-	rs2247446	178075676	upstream	N	0.0191431
-	-	-	-	-	-	rs2247754	178073166	upstream	N	0.0208538
-	-	-	-	-	-	rs2247763	178073075	upstream	N	0.0208552
-	-	-	-	-	-	rs2588881	178088144	3UTR	N	0.021552
-	-	-	-	-	-	rs3109080	178079907	intronic	N	0.0329597
-	-	-	-	-	-	rs2706113	178088789	downstream	N	0.0412383
-	-	-	-	-	-	rs2588882	178087165	3UTR	N	0.0417094
-	-	-	-	-	-	rs397986784	178081962	intronic	N	0.0424283
-	-	-	-	-	-	rs1142940	178087387	3UTR	N	0.0439756
-	-	-	-	-	-	rs8334	178087779	3UTR	N	0.0449564
-	-	-	-	-	-	rs2706116	178073706	upstream	N	0.0490047
CREG2	0.02071	0.46623	2	101962011	protein-coding gene	rs11692240	102006527	upstream	N	0.0262342
-	-	-	-	-	-	rs2056066	102007820	upstream	N	0.0338895
-	-	-	-	-	-	rs11123875	102008729	upstream	N	0.0363555
-	-	-	-	-	-	rs2175966	102008955	upstream	N	0.0363622
-	-	-	-	-	-	rs4851429	102005480	upstream	N	0.0415635
TMEM233	0.02082	0.467947	12	120031578	protein-coding gene	rs7980575	120027381	upstream	N	0.0225105
-	-	-	-	-	-	rs7962338	120027558	upstream	N	0.0226967
-	-	-	-	-	-	rs9634164	120030140	upstream	N	0.0340173
-	-	-	-	-	-	rs1119118	120029500	upstream	N	0.0413646
-	-	-	-	-	-	rs2519538	120044048	intronic	N	0.0469395
ACSL3	0.02099	0.471257	2	223725753	protein-coding gene	rs7590226	223789526	intronic	N	0.00844507
-	-	-	-	-	-	rs11695891	223800933	intronic	N	0.0092244
-	-	-	-	-	-	rs795884	223748191	intronic	N	0.00992838
-	-	-	-	-	-	rs1866661	223789080	intronic	N	0.0114153
-	-	-	-	-	-	rs6717500	223771053	intronic	N	0.0119927
-	-	-	-	-	-	rs6722420	223766830	intronic	N	0.0144046
-	-	-	-	-	-	rs6547	223809071	3UTR	N	0.0148549
-	-	-	-	-	-	rs10755041	223800704	intronic	N	0.0152161
-	-	-	-	-	-	rs148629791	223801918	intronic	N	0.0152242
-	-	-	-	-	-	rs74367917	223782384	intronic	N	0.0232868
-	-	-	-	-	-	rs17780761	223737743	intronic	N	0.0277453
-	-	-	-	-	-	rs795891	223745734	intronic	N	0.0343938
-	-	-	-	-	-	rs795889	223743810	intronic	N	0.0362738
IFITM5	0.02102	0.471379	11	298200	protein-coding gene	rs7105970	300134	upstream	N	0.0157283
-	-	-	-	-	-	rs7110174	296203	downstream	N	0.0275747
-	-	-	-	-	-	rs7924483	297638	downstream	N	0.0348579
-	-	-	-	-	-	rs2242565	295343	3UTR	N	0.0409822
-	-	-	-	-	-	rs7111803	300364	upstream	N	0.0421599
-	-	-	-	-	-	rs1060819	295527	3UTR	N	0.0421961
-	-	-	-	-	-	rs7104019	295670	3UTR	N	0.0434359
-	-	-	-	-	-	rs2242567	297279	downstream	N	0.0484033
-	-	-	-	-	-	rs7947278	297670	downstream	N	0.0488508
DNAJC5B	0.02125	0.475414	8	66933787	protein-coding gene	rs73237302	66929360	intronic	N	0.0358829
-	-	-	-	-	-	rs2357667	66955437	intronic	N	0.0460468
MARCKS	0.02128	0.475414	6	114178523	protein-coding gene	rs352082	114180646	intronic	N	0.00315802
-	-	-	-	-	-	rs352081	114173871	upstream	N	0.00496272
-	-	-	-	-	-	rs7747961	114176336	upstream	N	0.00870139
-	-	-	-	-	-	rs3734457	114180671	intronic	N	0.040172
-	-	-	-	-	-	rs7769769	114180276	intronic	N	0.0403557
-	-	-	-	-	-	rs660645	114185083	downstream	N	0.0407597
ZNF721	0.02129	0.475414	4	433778	protein-coding gene	rs2011267	448598	intronic	N	0.000360416
-	-	-	-	-	-	rs72501950	437831	exonic	N	0.000364704
-	-	-	-	-	-	rs73219244	440843	intronic	N	0.000368747
-	-	-	-	-	-	rs55721944	445206	intronic	N	0.000370711
-	-	-	-	-	-	rs34696247	449769	intronic	N	0.000388152
-	-	-	-	-	-	rs10434478	447847	intronic	N	0.000388785
-	-	-	-	-	-	rs73219246	442291	intronic	N	0.000409239
-	-	-	-	-	-	rs74727390	445814	intronic	N	0.00066342
-	-	-	-	-	-	rs3047279	434967	3UTR	N	0.00158726
-	-	-	-	-	-	rs6848478	461359	intronic	N	0.0068116
-	-	-	-	-	-	rs12186156	452106	intronic	N	0.00686504
-	-	-	-	-	-	rs6848767	469347	intronic	N	0.00713432
-	-	-	-	-	-	rs61511597	454430	intronic	N	0.00718547
-	-	-	-	-	-	rs73219249	458504	intronic	N	0.00722147
-	-	-	-	-	-	rs7677447	456302	intronic	N	0.00730334
-	-	-	-	-	-	rs73219251	459212	intronic	N	0.00787592
-	-	-	-	-	-	rs73219252	462330	intronic	N	0.00790963
-	-	-	-	-	-	rs59300284	465220	intronic	N	0.00800915
-	-	-	-	-	-	rs6815400	464710	intronic	N	0.00818194
-	-	-	-	-	-	rs201625826	489100	intronic	N	0.00829299
-	-	-	-	-	-	rs7659270	478287	intronic	N	0.00834261
-	-	-	-	-	-	rs75886120	480310	intronic	N	0.00839934
-	-	-	-	-	-	rs6825452	470463	intronic	N	0.00877122
-	-	-	-	-	-	rs6599351	473952	intronic	N	0.00878444
-	-	-	-	-	-	rs73219255	472000	intronic	N	0.00892111
-	-	-	-	-	-	rs58998338	454435	intronic	N	0.00938945
-	-	-	-	-	-	rs75446393	482395	intronic	N	0.0103989
-	-	-	-	-	-	rs75120894	457210	intronic	N	0.0121822
-	-	-	-	-	-	rs80249056	495748	intronic	N	0.0130309
-	-	-	-	-	-	rs4690273	485961	intronic	N	0.014333
-	-	-	-	-	-	rs58200511	476083	intronic	N	0.0145784
-	-	-	-	-	-	rs6818905	444675	intronic	N	0.0405575
-	-	-	-	-	-	rs61793722	453632	intronic	N	0.0433111
-	-	-	-	-	-	rs2011095	448434	intronic	N	0.0461472
-	-	-	-	-	-	rs61793706	443583	intronic	N	0.0468874
-	-	-	-	-	-	rs60839137	444455	intronic	N	0.0483356
-	-	-	-	-	-	rs112372242	432036	downstream	N	0.0488117
HSCB	0.02136	0.476456	22	29138668	protein-coding gene	rs6005859	29147551	intronic	N	0.00392265
-	-	-	-	-	-	rs146052271	29133312	intronic	N	0.0111927
OR5B21	0.02151	0.477823	11	58274279	protein-coding gene	rs75053456	58273936	downstream	N	0.0245416
RBFOX2	0.02151	0.477823	22	36134782	protein-coding gene	rs5999999	36134426	downstream	N	0.00900049
LIPG	0.02153	0.477823	18	47088426	protein-coding gene	rs11082765	47128273	downstream	N	0.00971872
-	-	-	-	-	-	rs8099385	47126885	downstream	N	0.0103001
-	-	-	-	-	-	rs36095398	47110264	intronic	N	0.0113534
-	-	-	-	-	-	rs17799057	47129710	downstream	N	0.0310465
-	-	-	-	-	-	rs58456601	47124038	3UTR	N	0.0362957
-	-	-	-	-	-	rs9958734	47118398	3UTR	N	0.0458653
SMIM17	0.02153	0.477823	19	57154526	protein-coding gene	rs12611006	57155431	intronic	N	0.00253648
-	-	-	-	-	-	rs4462709	57160451	intronic	N	0.0271406
-	-	-	-	-	-	rs28566712	57159374	intronic	N	0.0306494
-	-	-	-	-	-	rs4462710	57160515	intronic	N	0.0316926
-	-	-	-	-	-	rs28375723	57159367	intronic	N	0.031997
-	-	-	-	-	-	rs10409203	57161094	intronic	N	0.0323909
-	-	-	-	-	-	rs10403208	57160672	intronic	N	0.0324033
-	-	-	-	-	-	rs8182522	57161454	intronic	N	0.0325445
-	-	-	-	-	-	rs8104824	57162839	intronic	N	0.0343313
-	-	-	-	-	-	rs1035118	57163214	intronic	N	0.0343455
-	-	-	-	-	-	rs10410741	57161001	intronic	N	0.0402325
ANO1	0.02158	0.478189	11	69931523	protein-coding gene	rs58527931	69915176	intronic	N	0.00927419
-	-	-	-	-	-	rs12801623	69928914	intronic	N	0.0160838
-	-	-	-	-	-	rs71467473	69919703	intronic	N	0.0183478
-	-	-	-	-	-	rs12800970	69917227	intronic	N	0.0205403
-	-	-	-	-	-	rs12798364	69918715	intronic	N	0.0212641
C8orf44	0.0216	0.478207	8	67579830	protein-coding gene	rs2291892	67598269	intronic	N	0.0294361
S100A16	0.02164	0.478316	1	153579362	protein-coding gene	rs9660679	153582258	intronic	N	0.0175016
-	-	-	-	-	-	rs35890901	153578219	downstream	N	0.0185878
-	-	-	-	-	-	rs9699949	153583986	intronic	N	0.0231335
-	-	-	-	-	-	rs9330298	153590254	upstream	N	0.0232106
-	-	-	-	-	-	rs9793310	153582407	intronic	N	0.0232172
-	-	-	-	-	-	rs4072425	153588843	upstream	N	0.024253
-	-	-	-	-	-	rs11548102	153587256	3UTR	N	0.0246325
-	-	-	-	-	-	rs142102043	153579049	downstream	N	0.0247715
-	-	-	-	-	-	rs9792967	153588279	intronic	N	0.0247756
-	-	-	-	-	-	rs9792963	153588208	intronic	N	0.0247963
-	-	-	-	-	-	rs12737861	153589589	upstream	N	0.0260272
-	-	-	-	-	-	rs11497739	153583066	intronic	N	0.0272389
-	-	-	-	-	-	rs11548103	153588340	5UTR	N	0.0275485
-	-	-	-	-	-	rs11548104	153587308	3UTR	N	0.0275927
-	-	-	-	-	-	rs9700179	153585584	5UTR	N	0.0300119
-	-	-	-	-	-	rs9792913	153582403	intronic	N	0.0332576
-	-	-	-	-	-	rs9700928	153584986	intronic	N	0.0415399
SEC31B	0.02166	0.478316	10	102246403	protein-coding gene	rs11190581	102243387	3UTR	N	0.00428136
-	-	-	-	-	-	rs9419897	102246125	downstream	N	0.00435056
-	-	-	-	-	-	rs12355721	102244911	downstream	N	0.00439736
-	-	-	-	-	-	rs17113137	102241998	intronic	N	0.0044571
-	-	-	-	-	-	rs2298075	102247408	exonic	N	0.00474182
-	-	-	-	-	-	rs2298074	102247526	exonic	N	0.00478321
-	-	-	-	-	-	rs2273694	102256496	intronic	N	0.00526883
-	-	-	-	-	-	rs9420792	102258439	intronic	N	0.00550931
-	-	-	-	-	-	rs7071271	102264824	intronic	N	0.00564011
-	-	-	-	-	-	rs2273695	102259568	intronic	N	0.00565213
-	-	-	-	-	-	rs149014233	102260846	intronic	N	0.00566441
-	-	-	-	-	-	rs7090431	102261753	intronic	N	0.00566998
-	-	-	-	-	-	rs4604805	102261409	intronic	N	0.00567028
-	-	-	-	-	-	rs7477246	102261538	intronic	N	0.00567339
-	-	-	-	-	-	rs3763695	102269206	exonic	N	0.00567928
-	-	-	-	-	-	rs7070776	102264672	intronic	N	0.00569721
-	-	-	-	-	-	rs3830973	102265445	intronic	N	0.00570414
-	-	-	-	-	-	rs2295772	102265183	exonic	N	0.00570494
-	-	-	-	-	-	rs2295773	102265815	exonic	N	0.00570669
-	-	-	-	-	-	rs3793706	102269085	exonic	N	0.00571072
-	-	-	-	-	-	rs7080356	102266735	intronic	N	0.00571493
-	-	-	-	-	-	rs3750626	102266316	intronic	N	0.00571706
-	-	-	-	-	-	rs2295774	102265847	exonic	N	0.00596954
-	-	-	-	-	-	rs11190587	102266638	intronic	N	0.00597952
-	-	-	-	-	-	rs10509744	102271579	intronic	N	0.00625637
-	-	-	-	-	-	rs3750720	102248884	intronic	N	0.0072122
-	-	-	-	-	-	rs3750719	102248950	intronic	N	0.00732827
-	-	-	-	-	-	rs11190583	102252015	intronic	N	0.00776622
-	-	-	-	-	-	rs4244338	102272802	intronic	N	0.0120719
-	-	-	-	-	-	rs11190588	102273565	intronic	N	0.0128507
-	-	-	-	-	-	rs4917902	102274998	intronic	N	0.0128605
-	-	-	-	-	-	rs11190589	102275471	intronic	N	0.0130361
-	-	-	-	-	-	rs3750630	102275780	intronic	N	0.0131313
-	-	-	-	-	-	rs3750627	102275642	intronic	N	0.0131465
-	-	-	-	-	-	rs3750629	102275727	intronic	N	0.0131669
-	-	-	-	-	-	rs11190590	102276292	intronic	N	0.0131697
-	-	-	-	-	-	rs7098779	102276193	intronic	N	0.013195
-	-	-	-	-	-	rs7083184	102276266	intronic	N	0.013203
-	-	-	-	-	-	rs3750631	102279294	intronic	N	0.0134309
-	-	-	-	-	-	rs3750632	102279295	intronic	N	0.0134315
-	-	-	-	-	-	rs140955947	102278128	intronic	N	0.0134914
-	-	-	-	-	-	rs10883503	102275504	intronic	N	0.0135039
-	-	-	-	-	-	rs10883504	102280687	upstream	N	0.0136677
-	-	-	-	-	-	rs10883505	102280772	upstream	N	0.0136792
-	-	-	-	-	-	rs10786596	102282126	upstream	N	0.0138777
-	-	-	-	-	-	rs12358187	102284449	intronic	N	0.0142792
FRMD3	0.02175	0.478374	9	85859538	protein-coding gene	rs4085854	85972749	intronic	N	0.0058467
-	-	-	-	-	-	rs7035160	85977276	intronic	N	0.00728919
-	-	-	-	-	-	rs10868010	86062234	intronic	N	0.00893492
-	-	-	-	-	-	rs7023259	86057074	intronic	N	0.00946821
-	-	-	-	-	-	rs7022758	86056738	intronic	N	0.00947199
-	-	-	-	-	-	rs10780602	86056438	intronic	N	0.0095695
-	-	-	-	-	-	rs10481736	86056352	intronic	N	0.00960382
-	-	-	-	-	-	rs10119045	86057616	intronic	N	0.00960826
-	-	-	-	-	-	rs2375919	86055337	intronic	N	0.0097171
-	-	-	-	-	-	rs4877763	86052013	intronic	N	0.00984257
-	-	-	-	-	-	rs7023415	86050556	intronic	N	0.00988597
-	-	-	-	-	-	rs7037923	86050508	intronic	N	0.00996441
-	-	-	-	-	-	rs7023140	86056991	intronic	N	0.0100272
-	-	-	-	-	-	rs4877762	86050950	intronic	N	0.0101569
-	-	-	-	-	-	rs10780604	86058654	intronic	N	0.0102054
-	-	-	-	-	-	rs10780603	86058646	intronic	N	0.0103938
-	-	-	-	-	-	rs12555614	86061484	intronic	N	0.0106375
-	-	-	-	-	-	rs4297106	85985892	intronic	N	0.0111314
-	-	-	-	-	-	rs3860924	86052945	intronic	N	0.0111838
-	-	-	-	-	-	rs4877761	86044173	intronic	N	0.014155
-	-	-	-	-	-	rs3849868	86046111	intronic	N	0.0142825
-	-	-	-	-	-	rs11140088	86048288	intronic	N	0.0146984
-	-	-	-	-	-	rs4097498	86024484	intronic	N	0.0147376
-	-	-	-	-	-	rs10115207	86024106	intronic	N	0.0148296
-	-	-	-	-	-	rs10119054	85979066	intronic	N	0.0154308
-	-	-	-	-	-	rs374080243	86037130	intronic	N	0.0156792
-	-	-	-	-	-	rs6559724	86035949	intronic	N	0.0159403
-	-	-	-	-	-	rs7039266	86030872	intronic	N	0.0160122
-	-	-	-	-	-	rs6559723	86035613	intronic	N	0.0163328
-	-	-	-	-	-	rs3860917	86032566	intronic	N	0.0166357
-	-	-	-	-	-	rs7027592	86030507	intronic	N	0.0167089
-	-	-	-	-	-	rs3904189	85991570	intronic	N	0.0170312
-	-	-	-	-	-	rs3860914	86002211	intronic	N	0.0181836
-	-	-	-	-	-	rs11140067	86016365	intronic	N	0.0182467
-	-	-	-	-	-	rs11140066	86016363	intronic	N	0.0182506
-	-	-	-	-	-	rs28642939	86065362	intronic	N	0.0183537
-	-	-	-	-	-	rs3860912	86001060	intronic	N	0.0195903
-	-	-	-	-	-	rs3849865	85988740	intronic	N	0.0204264
-	-	-	-	-	-	rs7037928	85990383	intronic	N	0.0206902
-	-	-	-	-	-	rs10125561	85965271	intronic	N	0.0208504
-	-	-	-	-	-	rs7037795	85990272	intronic	N	0.0210734
-	-	-	-	-	-	rs2375922	85986071	intronic	N	0.0217907
-	-	-	-	-	-	rs10746704	85993185	intronic	N	0.021819
-	-	-	-	-	-	rs10868002	85987284	intronic	N	0.0218583
-	-	-	-	-	-	rs7019165	85991116	intronic	N	0.0224085
-	-	-	-	-	-	rs4877757	85989187	intronic	N	0.0225444
-	-	-	-	-	-	rs3860913	86002120	intronic	N	0.0229613
-	-	-	-	-	-	rs28585601	85990244	intronic	N	0.0231958
-	-	-	-	-	-	rs3860909	85989475	intronic	N	0.0233587
-	-	-	-	-	-	rs33969044	85989322	intronic	N	0.0233913
-	-	-	-	-	-	rs3860907	85988945	intronic	N	0.0235171
-	-	-	-	-	-	rs3860906	85988907	intronic	N	0.0235227
-	-	-	-	-	-	rs62563655	85988559	intronic	N	0.0235513
-	-	-	-	-	-	rs3860905	85988600	intronic	N	0.0235553
-	-	-	-	-	-	rs3739657	85987935	intronic	N	0.0242056
-	-	-	-	-	-	rs13299648	85997268	intronic	N	0.0248132
-	-	-	-	-	-	rs5898828	85991526	intronic	N	0.0250661
-	-	-	-	-	-	rs138941441	85991873	intronic	N	0.0255676
-	-	-	-	-	-	rs7847924	85982539	intronic	N	0.025574
-	-	-	-	-	-	rs3860904	85965554	intronic	N	0.0262659
-	-	-	-	-	-	rs3860902	85959871	intronic	N	0.0279869
-	-	-	-	-	-	rs4877756	85966597	intronic	N	0.0312945
-	-	-	-	-	-	rs10868007	86050252	intronic	N	0.0326353
-	-	-	-	-	-	rs11367534	86000101	intronic	N	0.0336398
-	-	-	-	-	-	rs7037329	86053374	intronic	N	0.0348039
-	-	-	-	-	-	rs11140096	86066034	intronic	N	0.0375618
-	-	-	-	-	-	rs10117284	86007105	intronic	N	0.0394292
-	-	-	-	-	-	rs1556150	85986854	intronic	N	0.0400659
-	-	-	-	-	-	rs12349789	86007210	intronic	N	0.0403632
-	-	-	-	-	-	rs146356369	86117164	intronic	N	0.041263
-	-	-	-	-	-	rs10125072	86008479	intronic	N	0.0424168
-	-	-	-	-	-	rs10867997	85966329	intronic	N	0.0433476
-	-	-	-	-	-	rs3860901	85959817	intronic	N	0.0461907
-	-	-	-	-	-	rs3860921	86046360	intronic	N	0.0490699
ADAMTSL2	0.02175	0.478374	9	136399825	protein-coding gene	rs59118349	136411084	intronic	N	0.00391442
IFI27L1	0.02175	0.478374	14	94547655	protein-coding gene	rs60461852	94562304	intronic	N	0.00755601
-	-	-	-	-	-	rs941477	94571353	downstream	N	0.0158516
-	-	-	-	-	-	rs1122361	94552957	intronic	N	0.027968
-	-	-	-	-	-	rs941479	94571778	downstream	N	0.0411222
SUSD6	0.02182	0.478785	14	70078312	protein-coding gene	rs1295826	70116909	intronic	N	0.00305097
-	-	-	-	-	-	rs60716885	70105970	intronic	N	0.00307059
-	-	-	-	-	-	rs1275746	70133145	intronic	N	0.00319025
-	-	-	-	-	-	rs6573900	70149434	intronic	N	0.00369677
-	-	-	-	-	-	rs1275745	70131634	intronic	N	0.00369692
-	-	-	-	-	-	rs945308	70117364	intronic	N	0.00372742
-	-	-	-	-	-	rs4902745	70146198	intronic	N	0.00372781
-	-	-	-	-	-	rs61980729	70083440	intronic	N	0.0037331
-	-	-	-	-	-	rs34686932	70086874	intronic	N	0.00374312
-	-	-	-	-	-	rs61980730	70091131	intronic	N	0.00374796
-	-	-	-	-	-	rs7157093	70143990	intronic	N	0.00375387
-	-	-	-	-	-	rs945312	70143124	intronic	N	0.00376365
-	-	-	-	-	-	rs2210803	70142781	intronic	N	0.00376653
-	-	-	-	-	-	rs398025553	70144263	intronic	N	0.00377829
-	-	-	-	-	-	rs1743379	70140970	intronic	N	0.00378538
-	-	-	-	-	-	rs945310	70178337	3UTR	N	0.00423577
-	-	-	-	-	-	rs1999722	70156668	intronic	N	0.00457746
-	-	-	-	-	-	rs945309	70178981	3UTR	N	0.00479837
-	-	-	-	-	-	rs1275742	70124566	intronic	N	0.00528722
-	-	-	-	-	-	rs17107161	70110171	intronic	N	0.00528898
-	-	-	-	-	-	rs7146578	70167639	intronic	N	0.00637597
-	-	-	-	-	-	rs7143960	70172278	intronic	N	0.00753472
-	-	-	-	-	-	rs398025552	70142259	intronic	N	0.00798067
-	-	-	-	-	-	rs3837666	70160812	intronic	N	0.00830908
-	-	-	-	-	-	rs1109652	70174917	intronic	N	0.00898432
-	-	-	-	-	-	rs139268743	70123376	intronic	N	0.00904422
-	-	-	-	-	-	rs12895185	70123650	intronic	N	0.00907766
-	-	-	-	-	-	rs12147810	70075900	upstream	N	0.009259
-	-	-	-	-	-	rs875424	70151395	intronic	N	0.00951525
-	-	-	-	-	-	rs8008410	70158698	intronic	N	0.00955249
-	-	-	-	-	-	rs2152373	70146993	intronic	N	0.00987665
-	-	-	-	-	-	rs945311	70150910	intronic	N	0.0104146
-	-	-	-	-	-	rs12435686	70104120	intronic	N	0.0104236
-	-	-	-	-	-	rs55780993	70074415	upstream	N	0.0107679
-	-	-	-	-	-	rs6573897	70134971	intronic	N	0.0109463
-	-	-	-	-	-	rs4902747	70153928	intronic	N	0.0118357
-	-	-	-	-	-	rs12590789	70081029	intronic	N	0.0139879
-	-	-	-	-	-	rs6573902	70173258	intronic	N	0.0140974
-	-	-	-	-	-	rs943275	70174421	intronic	N	0.0150706
-	-	-	-	-	-	rs10149246	70105538	intronic	N	0.0156527
-	-	-	-	-	-	rs2224541	70102206	intronic	N	0.0259415
-	-	-	-	-	-	rs4899308	70081956	intronic	N	0.0288248
-	-	-	-	-	-	rs12589913	70092489	intronic	N	0.0308362
TMIE	0.02183	0.478785	3	46742881	protein-coding gene	rs7426919	46746975	intronic	N	0.0296866
-	-	-	-	-	-	rs12491225	46748453	intronic	N	0.0301213
-	-	-	-	-	-	rs11130106	46750553	intronic	N	0.0306736
-	-	-	-	-	-	rs4683316	46743895	intronic	N	0.040803
-	-	-	-	-	-	rs118141941	46734578	intronic	N	0.0461136
TMEM150A	0.02185	0.478785	2	85825669	protein-coding gene	rs3755009	85820906	upstream	N	0.00615994
-	-	-	-	-	-	rs3755010	85821526	upstream	N	0.00651911
-	-	-	-	-	-	rs3755011	85821599	upstream	N	0.00653392
-	-	-	-	-	-	rs1562322	85821956	upstream	N	0.00662194
-	-	-	-	-	-	rs1124836	85833046	3UTR	N	0.00681661
-	-	-	-	-	-	rs2232747	85824073	intronic	N	0.00743155
-	-	-	-	-	-	rs3198089	85825337	upstream	N	0.00855772
-	-	-	-	-	-	rs2232750	85824468	intronic	N	0.00879611
-	-	-	-	-	-	rs10302	85825575	upstream	N	0.00949368
-	-	-	-	-	-	rs3827550	85828972	intronic	N	0.0119854
-	-	-	-	-	-	rs6733550	85828014	intronic	N	0.0128834
-	-	-	-	-	-	rs6643	85824251	exonic	N	0.013985
-	-	-	-	-	-	rs2232748	85824084	intronic	N	0.0159843
-	-	-	-	-	-	rs1044158	85826132	3UTR	N	0.0179684
OPRK1	0.02193	0.479889	8	54138283	protein-coding gene	rs16918909	54150034	intronic	N	0.00174187
-	-	-	-	-	-	rs61038889	54154679	intronic	N	0.00198119
-	-	-	-	-	-	rs74950167	54157853	intronic	N	0.00715238
-	-	-	-	-	-	rs1425909	54136896	downstream	N	0.0196986
-	-	-	-	-	-	rs6473796	54137087	downstream	N	0.0198245
-	-	-	-	-	-	rs56357905	54133622	downstream	N	0.0229294
-	-	-	-	-	-	rs1425910	54136959	downstream	N	0.0248399
-	-	-	-	-	-	rs11300011	54135666	downstream	N	0.0268764
-	-	-	-	-	-	rs10101110	54137488	downstream	N	0.0279277
-	-	-	-	-	-	rs80324022	54147091	intronic	N	0.0286826
-	-	-	-	-	-	rs16918825	54133297	downstream	N	0.0292352
-	-	-	-	-	-	rs79881393	54148882	intronic	N	0.0309304
-	-	-	-	-	-	rs2303433	54157071	intronic	N	0.0324056
-	-	-	-	-	-	rs73589373	54158047	intronic	N	0.0324241
-	-	-	-	-	-	rs16918928	54154311	intronic	N	0.0324979
-	-	-	-	-	-	rs73589353	54154482	intronic	N	0.0325628
-	-	-	-	-	-	rs57161200	54154777	intronic	N	0.0325853
-	-	-	-	-	-	rs140771890	54160591	intronic	N	0.0326059
-	-	-	-	-	-	rs16918931	54155476	intronic	N	0.0326174
-	-	-	-	-	-	rs58452354	54154792	intronic	N	0.0327451
-	-	-	-	-	-	rs58116230	54154911	intronic	N	0.0328162
-	-	-	-	-	-	rs73589390	54159592	intronic	N	0.0328164
-	-	-	-	-	-	rs56690653	54155148	intronic	N	0.0329503
-	-	-	-	-	-	rs61469188	54155168	intronic	N	0.0329597
-	-	-	-	-	-	rs73589389	54159075	intronic	N	0.0330016
-	-	-	-	-	-	rs57890770	54155252	intronic	N	0.0330059
-	-	-	-	-	-	rs57560123	54155342	5UTR	N	0.0330354
-	-	-	-	-	-	rs113472418	54155452	5UTR	N	0.0330501
-	-	-	-	-	-	rs73589382	54158580	intronic	N	0.0331656
-	-	-	-	-	-	rs73589387	54158840	intronic	N	0.0331866
-	-	-	-	-	-	rs7843965	54156277	intronic	N	0.0332438
-	-	-	-	-	-	rs7840304	54156338	intronic	N	0.0332516
-	-	-	-	-	-	rs7844117	54156440	intronic	N	0.0332535
-	-	-	-	-	-	rs7813478	54156674	intronic	N	0.0332719
-	-	-	-	-	-	rs73589376	54158187	intronic	N	0.033278
-	-	-	-	-	-	rs10504151	54158240	intronic	N	0.0332828
-	-	-	-	-	-	rs73589378	54158221	intronic	N	0.0332832
-	-	-	-	-	-	rs16918934	54158144	intronic	N	0.0332876
-	-	-	-	-	-	rs2303432	54157217	intronic	N	0.0332971
-	-	-	-	-	-	rs73589359	54155761	intronic	N	0.033309
-	-	-	-	-	-	rs147754584	54155335	5UTR	N	0.0335844
-	-	-	-	-	-	rs73589371	54157725	intronic	N	0.0337314
-	-	-	-	-	-	rs73589380	54158536	intronic	N	0.033923
-	-	-	-	-	-	rs7826599	54156677	intronic	N	0.0340247
-	-	-	-	-	-	rs73589374	54158099	intronic	N	0.0340387
-	-	-	-	-	-	rs6986051	54161355	intronic	N	0.0409374
-	-	-	-	-	-	rs6986052	54161358	intronic	N	0.0409374
-	-	-	-	-	-	rs6982096	54161425	intronic	N	0.0409565
-	-	-	-	-	-	rs73589393	54160428	intronic	N	0.0412443
-	-	-	-	-	-	rs73589394	54160450	intronic	N	0.0412457
-	-	-	-	-	-	rs113410127	54160265	intronic	N	0.0412463
-	-	-	-	-	-	rs16918938	54160666	intronic	N	0.0412544
-	-	-	-	-	-	rs73589391	54160174	intronic	N	0.0421574
-	-	-	-	-	-	rs6998851	54161089	intronic	N	0.0421603
-	-	-	-	-	-	rs12056414	54162886	intronic	N	0.0421708
-	-	-	-	-	-	rs73589399	54162510	intronic	N	0.0421853
-	-	-	-	-	-	rs12056411	54162819	intronic	N	0.0421932
-	-	-	-	-	-	rs138440237	54160900	intronic	N	0.0428377
-	-	-	-	-	-	rs1051660	54163562	exonic	N	0.0445163
-	-	-	-	-	-	rs73589397	54160847	intronic	N	0.0478775
-	-	-	-	-	-	rs73589396	54160832	intronic	N	0.0478778
-	-	-	-	-	-	rs148202791	54160823	intronic	N	0.0490425
HEPHL1	0.02196	0.480016	11	93754519	protein-coding gene	rs11336022	93750984	upstream	N	0.00632541
-	-	-	-	-	-	rs2949869	93750580	upstream	N	0.00761378
-	-	-	-	-	-	rs2949867	93752001	upstream	N	0.00762008
-	-	-	-	-	-	rs2949868	93751094	upstream	N	0.00762179
-	-	-	-	-	-	rs2949865	93755232	intronic	N	0.00762263
-	-	-	-	-	-	rs2945632	93751210	upstream	N	0.00768441
-	-	-	-	-	-	rs10831164	93801946	intronic	N	0.0309831
-	-	-	-	-	-	rs7949551	93805190	intronic	N	0.0328962
-	-	-	-	-	-	rs4753123	93808619	intronic	N	0.0430849
-	-	-	-	-	-	rs3060380	93781932	intronic	N	0.048213
KMT2C	0.02207	0.480664	7	151832009	protein-coding gene	rs191482660	151997926	intronic	N	0.0409562
SCUBE2	0.02212	0.480664	11	9041046	protein-coding gene	rs10840160	9053536	intronic	N	0.00516568
-	-	-	-	-	-	rs4910442	9044337	intronic	N	0.00872635
-	-	-	-	-	-	rs60760414	9053421	intronic	N	0.0167751
-	-	-	-	-	-	rs202174694	9049759	intronic	N	0.0201478
-	-	-	-	-	-	rs5000020	9049762	intronic	N	0.0201502
-	-	-	-	-	-	rs3863319	9049760	intronic	N	0.0202223
-	-	-	-	-	-	rs10769987	9066509	intronic	N	0.0255682
-	-	-	-	-	-	rs10840161	9053824	intronic	N	0.0282695
-	-	-	-	-	-	rs11042158	9054161	intronic	N	0.0324848
-	-	-	-	-	-	rs10734641	9057657	intronic	N	0.0370632
-	-	-	-	-	-	rs3751057	9051475	exonic	N	0.0415383
-	-	-	-	-	-	rs1367	9042569	3UTR	N	0.0465582
SBF2	0.02213	0.480664	11	9800213	protein-coding gene	rs6483726	9825447	intronic	N	0.0182716
-	-	-	-	-	-	rs7948810	9855157	intronic	N	0.026465
-	-	-	-	-	-	rs10770062	9805523	intronic	N	0.0289676
-	-	-	-	-	-	rs438151	9824865	intronic	N	0.0292667
-	-	-	-	-	-	rs2173030	9802442	intronic	N	0.0312007
-	-	-	-	-	-	rs360130	9810079	intronic	N	0.0314639
-	-	-	-	-	-	rs360129	9809956	intronic	N	0.0316163
-	-	-	-	-	-	rs360132	9810440	intronic	N	0.033062
-	-	-	-	-	-	rs2645029	9812236	intronic	N	0.0332726
-	-	-	-	-	-	rs432849	9796458	downstream	N	0.0362425
-	-	-	-	-	-	rs394315	9796880	downstream	N	0.0373291
-	-	-	-	-	-	rs446760	9825923	intronic	N	0.0392692
-	-	-	-	-	-	rs360124	9802228	intronic	N	0.040529
-	-	-	-	-	-	rs391304	9819279	intronic	N	0.0409207
-	-	-	-	-	-	rs634680	9818889	intronic	N	0.0444442
-	-	-	-	-	-	rs5789619	9824767	intronic	N	0.0460592
-	-	-	-	-	-	rs380806	9820633	intronic	N	0.0491966
TSNAX	0.02215	0.480664	1	231664414	protein-coding gene	rs1630259	231696182	intronic	N	0.0163077
-	-	-	-	-	-	rs146209396	231666258	intronic	N	0.0215126
-	-	-	-	-	-	rs17802224	231684247	intronic	N	0.0217755
-	-	-	-	-	-	rs1765816	231689632	intronic	N	0.0288386
-	-	-	-	-	-	rs1655290	231669827	intronic	N	0.0297105
-	-	-	-	-	-	rs1621135	231664753	intronic	N	0.030219
-	-	-	-	-	-	rs1615344	231683368	intronic	N	0.0311332
-	-	-	-	-	-	rs1655286	231689542	intronic	N	0.0403274
-	-	-	-	-	-	rs1615409	231683417	intronic	N	0.0408786
-	-	-	-	-	-	rs2808579	231667268	intronic	N	0.0417185
-	-	-	-	-	-	rs1630250	231664203	upstream	N	0.0418839
-	-	-	-	-	-	rs1765788	231666227	intronic	N	0.0432068
-	-	-	-	-	-	rs1982095	231697030	intronic	N	0.0449729
CAMTA2	0.02215	0.480664	17	4871291	protein-coding gene	rs238231	4886772	intronic	N	0.028979
-	-	-	-	-	-	rs74744272	4892176	exonic	N	0.034917
-	-	-	-	-	-	rs72838319	4894576	intronic	N	0.0351737
-	-	-	-	-	-	rs72838317	4891687	3UTR	N	0.0352254
-	-	-	-	-	-	rs76016560	4891092	upstream	N	0.0353497
-	-	-	-	-	-	rs72838316	4889954	intronic	N	0.035559
-	-	-	-	-	-	rs72838314	4889748	intronic	N	0.0355972
-	-	-	-	-	-	rs7221523	4888119	intronic	N	0.0359168
-	-	-	-	-	-	rs7222336	4887870	intronic	N	0.0359748
-	-	-	-	-	-	rs12397565	4886828	intronic	N	0.0361883
-	-	-	-	-	-	rs17707087	4885757	intronic	N	0.0363501
-	-	-	-	-	-	rs17707070	4884332	intronic	N	0.0363712
-	-	-	-	-	-	rs11078541	4883450	exonic	N	0.0363732
-	-	-	-	-	-	rs55988055	4882508	intronic	N	0.0363876
-	-	-	-	-	-	rs72835100	4880758	intronic	N	0.0363996
-	-	-	-	-	-	rs17633650	4876446	intronic	N	0.0365207
-	-	-	-	-	-	rs111930594	4868231	intronic	N	0.0396783
-	-	-	-	-	-	rs17706762	4873963	intronic	N	0.0412336
TTC5	0.02219	0.480664	14	20754385	protein-coding gene	rs117482621	20770198	intronic	N	0.00389401
-	-	-	-	-	-	rs117196847	20764157	intronic	N	0.00417174
-	-	-	-	-	-	rs61995501	20771642	intronic	N	0.024681
-	-	-	-	-	-	rs11159867	20771132	intronic	N	0.0264524
-	-	-	-	-	-	rs2318862	20766144	intronic	N	0.0265712
-	-	-	-	-	-	rs2184670	20772169	intronic	N	0.027165
-	-	-	-	-	-	rs2152491	20758454	intronic	N	0.0353297
-	-	-	-	-	-	rs2184669	20758593	intronic	N	0.0380532
ADAMTSL3	0.02221	0.480664	15	84322874	protein-coding gene	rs7162542	84514290	intronic	N	0.000872633
-	-	-	-	-	-	rs56285320	84505879	intronic	N	0.00101299
-	-	-	-	-	-	rs906427	84647207	intronic	N	0.00119235
-	-	-	-	-	-	rs4842930	84688897	intronic	N	0.00123731
-	-	-	-	-	-	rs12438301	84675518	intronic	N	0.00132338
-	-	-	-	-	-	rs4842931	84692877	intronic	N	0.00135749
-	-	-	-	-	-	rs1480820	84546461	intronic	N	0.00138706
-	-	-	-	-	-	rs3052628	84698395	intronic	N	0.00139152
-	-	-	-	-	-	rs80301218	84513092	intronic	N	0.00140957
-	-	-	-	-	-	rs6602999	84544405	intronic	N	0.00145946
-	-	-	-	-	-	rs1480824	84681337	intronic	N	0.0014691
-	-	-	-	-	-	rs4470112	84532155	intronic	N	0.00147423
-	-	-	-	-	-	rs6603013	84662420	intronic	N	0.00155612
-	-	-	-	-	-	rs7168418	84655733	intronic	N	0.00156007
-	-	-	-	-	-	rs35906813	84663549	intronic	N	0.00158955
-	-	-	-	-	-	rs7176737	84651290	exonic	N	0.00162729
-	-	-	-	-	-	rs7166267	84684221	intronic	N	0.00173065
-	-	-	-	-	-	rs2063035	84684669	intronic	N	0.00173575
-	-	-	-	-	-	rs56295930	84509848	intronic	N	0.00174
-	-	-	-	-	-	rs11259925	84542360	intronic	N	0.00180562
-	-	-	-	-	-	rs2401187	84676855	intronic	N	0.00180617
-	-	-	-	-	-	rs1531683	84679158	intronic	N	0.00182699
-	-	-	-	-	-	rs6603015	84689225	intronic	N	0.0018415
-	-	-	-	-	-	rs12905265	84695785	intronic	N	0.00184681
-	-	-	-	-	-	rs11636302	84529563	intronic	N	0.00190555
-	-	-	-	-	-	rs10163186	84692236	intronic	N	0.00191369
-	-	-	-	-	-	rs1534191	84683091	intronic	N	0.00193826
-	-	-	-	-	-	rs1812494	84554677	intronic	N	0.00200341
-	-	-	-	-	-	rs10220741	84553558	intronic	N	0.0020205
-	-	-	-	-	-	rs67216966	84516169	intronic	N	0.00212856
-	-	-	-	-	-	rs56243362	84503482	intronic	N	0.00245334
-	-	-	-	-	-	rs7167818	84529084	intronic	N	0.00263113
-	-	-	-	-	-	rs2086442	84632544	intronic	N	0.00312159
-	-	-	-	-	-	rs6603009	84629077	intronic	N	0.0031336
-	-	-	-	-	-	rs76864565	84494286	intronic	N	0.00315792
-	-	-	-	-	-	rs72746958	84482960	intronic	N	0.00328685
-	-	-	-	-	-	rs75745851	84493098	intronic	N	0.00342401
-	-	-	-	-	-	rs75970867	84493333	intronic	N	0.00359974
-	-	-	-	-	-	rs77016111	84464128	intronic	N	0.00379906
-	-	-	-	-	-	rs72746955	84481909	intronic	N	0.00390657
-	-	-	-	-	-	rs2011645	84606942	intronic	N	0.00405608
-	-	-	-	-	-	rs138287415	84465752	intronic	N	0.00406876
-	-	-	-	-	-	rs7182097	84606009	intronic	N	0.00408425
-	-	-	-	-	-	rs1480823	84585746	intronic	N	0.0250787
-	-	-	-	-	-	rs566869809	84575367	intronic	N	0.0251383
-	-	-	-	-	-	rs12594788	84408087	intronic	N	0.0326297
-	-	-	-	-	-	rs4843154	84419524	intronic	N	0.0338993
-	-	-	-	-	-	rs2585048	84372773	intronic	N	0.0343859
-	-	-	-	-	-	rs72746921	84429564	intronic	N	0.0420175
-	-	-	-	-	-	rs7495206	84431913	intronic	N	0.0436392
-	-	-	-	-	-	rs1426163	84415949	intronic	N	0.0436865
-	-	-	-	-	-	rs72746903	84394077	intronic	N	0.0442106
-	-	-	-	-	-	rs8028359	84575345	intronic	N	0.0459191
-	-	-	-	-	-	rs1812707	84547222	intronic	N	0.0459772
-	-	-	-	-	-	rs6603002	84565601	intronic	N	0.0460663
-	-	-	-	-	-	rs6603003	84565602	intronic	N	0.0460663
-	-	-	-	-	-	rs142558523	84547544	intronic	N	0.0464333
-	-	-	-	-	-	rs2046120	84567762	intronic	N	0.0469801
-	-	-	-	-	-	rs11857009	84567413	intronic	N	0.0469839
-	-	-	-	-	-	rs7162129	84566444	intronic	N	0.047003
-	-	-	-	-	-	rs10906982	84568158	intronic	N	0.0470077
-	-	-	-	-	-	rs6603004	84568504	intronic	N	0.0470127
-	-	-	-	-	-	rs10906983	84569183	intronic	N	0.0470744
-	-	-	-	-	-	rs11259928	84568095	intronic	N	0.047113
-	-	-	-	-	-	rs56091379	84412650	intronic	N	0.0471277
-	-	-	-	-	-	rs1564472	84569793	intronic	N	0.047131
-	-	-	-	-	-	rs1564474	84570033	intronic	N	0.0471834
-	-	-	-	-	-	rs2170262	84570175	intronic	N	0.0471967
-	-	-	-	-	-	rs10152119	84570381	intronic	N	0.0472155
-	-	-	-	-	-	rs34657658	84570588	intronic	N	0.0472354
-	-	-	-	-	-	rs1471553	84571038	intronic	N	0.0472454
-	-	-	-	-	-	rs1471554	84571078	intronic	N	0.0472499
-	-	-	-	-	-	rs6603001	84565268	intronic	N	0.0472725
-	-	-	-	-	-	rs1564475	84572229	intronic	N	0.0473577
-	-	-	-	-	-	rs8041056	84564817	intronic	N	0.0474204
-	-	-	-	-	-	rs922664	84569555	intronic	N	0.0475456
-	-	-	-	-	-	rs62027761	84572597	intronic	N	0.0476852
-	-	-	-	-	-	rs8036748	84571836	intronic	N	0.0478766
-	-	-	-	-	-	rs899926	84573491	intronic	N	0.0478833
-	-	-	-	-	-	rs7182563	84548746	intronic	N	0.0481053
-	-	-	-	-	-	rs4842838	84582124	exonic	N	0.048109
-	-	-	-	-	-	rs34154270	84575867	intronic	N	0.0482331
-	-	-	-	-	-	rs11629657	84548980	intronic	N	0.0484165
-	-	-	-	-	-	rs60114944	84384278	intronic	N	0.0491826
-	-	-	-	-	-	rs117031571	84572654	intronic	N	0.0492407
-	-	-	-	-	-	rs202100513	84572657	intronic	N	0.0492407
-	-	-	-	-	-	rs8029387	84575275	intronic	N	0.0493567
-	-	-	-	-	-	rs940934	84575528	intronic	N	0.049579
-	-	-	-	-	-	rs11259926	84566248	intronic	N	0.0497646
-	-	-	-	-	-	rs1815172	84575832	intronic	N	0.0498527
USF2	0.02221	0.480664	19	35759864	protein-coding gene	rs7251432	35775441	intronic	N	0.00125004
-	-	-	-	-	-	rs2267572	35763363	intronic	N	0.00254634
-	-	-	-	-	-	rs10409503	35774826	intronic	N	0.00619168
-	-	-	-	-	-	rs916145	35767884	intronic	N	0.00656504
-	-	-	-	-	-	rs2515621	35760167	intronic	N	0.00725879
-	-	-	-	-	-	rs35478572	35770932	upstream	N	0.0076803
-	-	-	-	-	-	rs34805185	35770784	upstream	N	0.00770043
-	-	-	-	-	-	rs73030000	35768155	intronic	N	0.0250325
-	-	-	-	-	-	rs34259399	35757427	exonic	N	0.0393443
-	-	-	-	-	-	rs56138958	35756735	intronic	N	0.0414603
USP39	0.02225	0.480936	2	85843308	protein-coding gene	rs112756646	85847272	intronic	N	0.0062091
-	-	-	-	-	-	rs10180770	85869049	intronic	N	0.00680631
-	-	-	-	-	-	rs1124836	85833046	3UTR	N	0.00681661
-	-	-	-	-	-	rs13418207	85836891	intronic	N	0.00681689
-	-	-	-	-	-	rs10191899	85859602	intronic	N	0.00728683
-	-	-	-	-	-	rs6743051	85844161	intronic	N	0.00773775
-	-	-	-	-	-	rs146368185	85845238	intronic	N	0.00775993
-	-	-	-	-	-	rs138379299	85840617	intronic	N	0.00776378
-	-	-	-	-	-	rs76849874	85840358	intronic	N	0.00776455
-	-	-	-	-	-	rs10190428	85841558	intronic	N	0.00776551
-	-	-	-	-	-	rs13383605	85846329	intronic	N	0.00777278
-	-	-	-	-	-	rs143400504	85881302	downstream	N	0.00803868
-	-	-	-	-	-	rs1992151	85880892	downstream	N	0.00804368
-	-	-	-	-	-	rs10182351	85872285	intronic	N	0.00812085
-	-	-	-	-	-	rs3821020	85869922	intronic	N	0.00815516
-	-	-	-	-	-	rs2118176	85855300	intronic	N	0.00817034
-	-	-	-	-	-	rs2304564	85852667	exonic	N	0.00818024
-	-	-	-	-	-	rs10191726	85859603	intronic	N	0.0082302
-	-	-	-	-	-	rs3198089	85825337	upstream	N	0.00855772
-	-	-	-	-	-	rs10302	85825575	upstream	N	0.00949368
-	-	-	-	-	-	rs3827550	85828972	intronic	N	0.0119854
-	-	-	-	-	-	rs374731788	85840085	intronic	N	0.0127091
-	-	-	-	-	-	rs6733550	85828014	intronic	N	0.0128834
-	-	-	-	-	-	rs9678632	85847085	intronic	N	0.0130315
-	-	-	-	-	-	rs3832098	85876224	3UTR	N	0.0130955
-	-	-	-	-	-	rs6547629	85860228	intronic	N	0.0134629
-	-	-	-	-	-	rs58588820	85874044	intronic	N	0.0134773
-	-	-	-	-	-	rs7594258	85860999	intronic	N	0.0134812
-	-	-	-	-	-	rs62166774	85853463	intronic	N	0.0134879
-	-	-	-	-	-	rs13406807	85854476	intronic	N	0.0134894
-	-	-	-	-	-	rs144822753	85870771	intronic	N	0.0175782
-	-	-	-	-	-	rs1044158	85826132	3UTR	N	0.0179684
-	-	-	-	-	-	rs111267904	85868814	intronic	N	0.0209027
-	-	-	-	-	-	rs148399817	85867727	intronic	N	0.0213511
-	-	-	-	-	-	rs12714148	85859835	intronic	N	0.0293593
-	-	-	-	-	-	rs35307916	85840828	intronic	N	0.0311636
PRMT6	0.02242	0.483255	1	107599295	protein-coding gene	rs12121000	107594633	upstream	N	0.0132528
-	-	-	-	-	-	rs12021578	107597501	upstream	N	0.016732
-	-	-	-	-	-	rs3791185	107600869	3UTR	N	0.0180235
-	-	-	-	-	-	rs11185057	107596964	upstream	N	0.0180405
-	-	-	-	-	-	rs11185058	107603269	downstream	N	0.0245724
-	-	-	-	-	-	rs9662586	107597961	upstream	N	0.0246254
CEBPG	0.02242	0.483255	19	33865429	protein-coding gene	rs8106137	33876461	downstream	N	0.00696297
-	-	-	-	-	-	rs8100408	33877513	downstream	N	0.0085494
-	-	-	-	-	-	rs16968044	33875847	downstream	N	0.00934448
-	-	-	-	-	-	rs1061338	33878198	3UTR	N	0.00959275
-	-	-	-	-	-	rs3556	33878039	3UTR	N	0.0109554
-	-	-	-	-	-	rs8111027	33877523	downstream	N	0.0111882
-	-	-	-	-	-	rs16968042	33875083	downstream	N	0.0143051
-	-	-	-	-	-	rs79602905	33875394	downstream	N	0.0149241
-	-	-	-	-	-	rs16968029	33869175	intronic	N	0.0198873
-	-	-	-	-	-	rs75826800	33874354	downstream	N	0.0212691
-	-	-	-	-	-	rs79824755	33865323	intronic	N	0.023635
-	-	-	-	-	-	rs7250283	33863386	upstream	N	0.027843
-	-	-	-	-	-	rs79661676	33863054	upstream	N	0.0287156
-	-	-	-	-	-	rs111977118	33862295	upstream	N	0.0299657
-	-	-	-	-	-	rs4805877	33876394	downstream	N	0.0324118
-	-	-	-	-	-	rs8111294	33877749	downstream	N	0.0333827
-	-	-	-	-	-	rs11672697	33876955	downstream	N	0.0394085
SART3	0.02244	0.483255	12	108915990	protein-coding gene	rs113623057	108921600	intronic	N	0.00154266
-	-	-	-	-	-	rs144732360	108920532	intronic	N	0.00154292
-	-	-	-	-	-	rs4964721	108935538	intronic	N	0.00172269
-	-	-	-	-	-	rs4964266	108949660	intronic	N	0.00174047
-	-	-	-	-	-	rs2287552	108937242	intronic	N	0.00174268
-	-	-	-	-	-	rs35286418	108928713	intronic	N	0.00177667
-	-	-	-	-	-	rs2287553	108943296	intronic	N	0.00178679
-	-	-	-	-	-	rs17040655	108919166	intronic	N	0.00203931
-	-	-	-	-	-	rs112743803	108918436	intronic	N	0.0020411
-	-	-	-	-	-	rs138607862	108923583	intronic	N	0.0090349
GIP	0.02259	0.485868	17	47035915	protein-coding gene	rs28627277	47042840	intronic	N	0.0422453
-	-	-	-	-	-	rs8078510	47045862	intronic	N	0.0455387
TSGA13	0.02268	0.48722	7	130353485	protein-coding gene	rs77973466	130368464	exonic	N	0.00621541
-	-	-	-	-	-	rs62473534	130363176	intronic	N	0.026186
-	-	-	-	-	-	rs6942608	130354818	intronic	N	0.0274116
-	-	-	-	-	-	rs147097392	130353231	intronic	N	0.0291428
-	-	-	-	-	-	rs2288080	130357518	intronic	N	0.0298757
-	-	-	-	-	-	rs3804620	130351884	intronic	N	0.0299205
-	-	-	-	-	-	rs10954275	130351276	intronic	N	0.0303974
-	-	-	-	-	-	rs1980294	130358240	intronic	N	0.0304248
-	-	-	-	-	-	rs3804619	130352066	intronic	N	0.0304483
-	-	-	-	-	-	rs10954276	130355706	intronic	N	0.0304506
-	-	-	-	-	-	rs6947562	130355566	intronic	N	0.0304518
-	-	-	-	-	-	rs6968352	130355964	intronic	N	0.0304589
-	-	-	-	-	-	rs6963698	130361894	intronic	N	0.0306269
-	-	-	-	-	-	rs6974207	130363760	intronic	N	0.0312987
-	-	-	-	-	-	rs11771505	130359528	intronic	N	0.0334964
-	-	-	-	-	-	rs113882238	130358860	intronic	N	0.0359823
AQP12A	0.02276	0.488021	2	241631282	protein-coding gene	rs11686024	241627040	upstream	N	0.00311538
-	-	-	-	-	-	rs11694179	241627626	upstream	N	0.00315645
-	-	-	-	-	-	rs11693971	241626609	upstream	N	0.00349944
-	-	-	-	-	-	rs1003972	241627836	upstream	N	0.0037489
-	-	-	-	-	-	rs75216241	241632383	intronic	N	0.0046828
-	-	-	-	-	-	rs116891841	241640782	downstream	N	0.0248943
-	-	-	-	-	-	rs369139043	241638928	downstream	N	0.0300875
-	-	-	-	-	-	rs113430214	241632668	intronic	N	0.0465267
ITK	0.02278	0.488021	5	156607850	protein-coding gene	rs27924	156672010	intronic	N	0.00160023
-	-	-	-	-	-	rs2288502	156650052	intronic	N	0.0253966
-	-	-	-	-	-	rs246855	156630426	intronic	N	0.0377379
-	-	-	-	-	-	rs246854	156630068	intronic	N	0.0378102
-	-	-	-	-	-	rs246853	156629754	intronic	N	0.0399809
WIPI1	0.0229	0.489436	17	66417421	protein-coding gene	rs76441646	66453344	intronic	N	0.0021438
-	-	-	-	-	-	rs1112737	66428608	intronic	N	0.00948055
-	-	-	-	-	-	rs118089682	66456867	intronic	N	0.011685
-	-	-	-	-	-	rs78191101	66447180	3UTR	N	0.0123312
-	-	-	-	-	-	rs10445211	66430923	intronic	N	0.0135829
-	-	-	-	-	-	rs117140701	66456708	intronic	N	0.0136595
-	-	-	-	-	-	rs117177904	66436082	intronic	N	0.0148337
-	-	-	-	-	-	rs117468149	66435845	intronic	N	0.0148481
-	-	-	-	-	-	rs28641878	66428940	intronic	N	0.0152097
-	-	-	-	-	-	rs62085919	66430047	intronic	N	0.0159529
-	-	-	-	-	-	rs8064635	66433129	intronic	N	0.017802
-	-	-	-	-	-	rs2287302	66432355	intronic	N	0.0182011
-	-	-	-	-	-	rs117368413	66440288	intronic	N	0.0229667
-	-	-	-	-	-	rs146637720	66441580	intronic	N	0.0243871
-	-	-	-	-	-	rs139210846	66438564	intronic	N	0.0258625
-	-	-	-	-	-	rs76298517	66438275	intronic	N	0.026551
-	-	-	-	-	-	rs9901988	66439401	intronic	N	0.0269201
-	-	-	-	-	-	rs57497232	66439713	intronic	N	0.027036
-	-	-	-	-	-	rs76350649	66436883	exonic	N	0.0272223
-	-	-	-	-	-	rs77412904	66436884	exonic	N	0.0272246
-	-	-	-	-	-	rs79978460	66435651	intronic	N	0.0281313
-	-	-	-	-	-	rs148644359	66436064	intronic	N	0.0283544
-	-	-	-	-	-	rs79506312	66432341	intronic	N	0.0314741
-	-	-	-	-	-	rs62085931	66445647	intronic	N	0.049727
LYRM1	0.0229	0.489436	16	20912583	protein-coding gene	rs3743693	20922430	intronic	N	0.011959
-	-	-	-	-	-	rs75743263	20916066	intronic	N	0.0121008
-	-	-	-	-	-	rs2269766	20917748	intronic	N	0.0122362
-	-	-	-	-	-	rs736240	20919810	intronic	N	0.0122455
-	-	-	-	-	-	rs55971859	20932997	intronic	N	0.0125881
-	-	-	-	-	-	rs2239946	20929800	intronic	N	0.0336685
-	-	-	-	-	-	rs17692528	20927258	intronic	N	0.0337658
-	-	-	-	-	-	rs2285516	20931147	intronic	N	0.0342873
-	-	-	-	-	-	rs12325560	20909404	intronic	N	0.0380182
UPK2	0.02303	0.491118	11	118827007	protein-coding gene	rs4938595	118832582	downstream	N	0.00334028
-	-	-	-	-	-	rs61900158	118831764	downstream	N	0.00348596
-	-	-	-	-	-	rs7479331	118829521	downstream	N	0.0276834
-	-	-	-	-	-	rs4635088	118832924	downstream	N	0.0319584
-	-	-	-	-	-	rs7113731	118831824	downstream	N	0.0333507
-	-	-	-	-	-	rs12797009	118826192	upstream	N	0.0475984
BTN3A2	0.02304	0.491118	6	26368405	protein-coding gene	rs9467729	26379298	upstream	N	0.00680318
-	-	-	-	-	-	rs569312156	26382919	upstream	N	0.00849718
-	-	-	-	-	-	rs552741176	26382917	upstream	N	0.00855498
-	-	-	-	-	-	rs9461246	26381660	upstream	N	0.00914394
-	-	-	-	-	-	rs3757145	26381075	upstream	N	0.00914832
-	-	-	-	-	-	rs3757149	26381316	upstream	N	0.00963658
-	-	-	-	-	-	rs3757140	26380457	upstream	N	0.00967002
-	-	-	-	-	-	rs9467730	26379309	upstream	N	0.0126024
-	-	-	-	-	-	rs9467731	26379358	upstream	N	0.0129669
-	-	-	-	-	-	rs9467734	26379694	upstream	N	0.0133059
-	-	-	-	-	-	rs3757144	26380922	upstream	N	0.013564
-	-	-	-	-	-	rs3757148	26381206	upstream	N	0.0135749
-	-	-	-	-	-	rs9467738	26382181	upstream	N	0.013577
-	-	-	-	-	-	rs12208220	26382635	upstream	N	0.0135771
-	-	-	-	-	-	rs9467739	26382573	upstream	N	0.0135776
-	-	-	-	-	-	rs3757146	26381125	upstream	N	0.0136018
-	-	-	-	-	-	rs3757142	26380545	upstream	N	0.0136072
-	-	-	-	-	-	rs9467735	26379814	upstream	N	0.0139161
-	-	-	-	-	-	rs9467733	26379675	upstream	N	0.0139612
-	-	-	-	-	-	rs7775720	26381357	upstream	N	0.0157491
-	-	-	-	-	-	rs12189870	26382765	upstream	N	0.0185816
-	-	-	-	-	-	rs9467741	26383459	5UTR	N	0.021999
-	-	-	-	-	-	rs9461249	26383386	5UTR	N	0.0221092
-	-	-	-	-	-	rs9461247	26381917	upstream	N	0.0222415
-	-	-	-	-	-	rs3757141	26380478	upstream	N	0.0224309
-	-	-	-	-	-	rs9467728	26379196	upstream	N	0.029764
-	-	-	-	-	-	rs3832422	26383523	5UTR	N	0.0309314
-	-	-	-	-	-	rs9467740	26383250	upstream	N	0.0309314
-	-	-	-	-	-	rs141815833	26368343	intronic	N	0.0390063
SRGAP3	0.02311	0.491552	3	9022275	protein-coding gene	rs34900465	9103768	intronic	N	0.00370821
-	-	-	-	-	-	rs6775479	9102137	intronic	N	0.00542103
-	-	-	-	-	-	rs6443219	9101668	intronic	N	0.0075689
-	-	-	-	-	-	rs34967668	9108936	intronic	N	0.0127946
-	-	-	-	-	-	rs2669990	9119966	intronic	N	0.0139815
-	-	-	-	-	-	rs2669992	9117086	intronic	N	0.0148062
-	-	-	-	-	-	rs2669991	9117114	intronic	N	0.0148144
-	-	-	-	-	-	rs76893678	9149646	intronic	N	0.0150259
-	-	-	-	-	-	rs3856903	9117739	intronic	N	0.0169748
-	-	-	-	-	-	rs60276751	9271174	intronic	N	0.0179984
-	-	-	-	-	-	rs1178624	9271184	intronic	N	0.0180162
-	-	-	-	-	-	rs1154388	9230927	intronic	N	0.0185411
-	-	-	-	-	-	rs17050001	9109211	intronic	N	0.0220662
-	-	-	-	-	-	rs2675174	9113057	intronic	N	0.023139
-	-	-	-	-	-	rs2664073	9149099	intronic	N	0.0241625
-	-	-	-	-	-	rs2700329	9270722	intronic	N	0.02498
-	-	-	-	-	-	rs17530219	9198120	intronic	N	0.02669
-	-	-	-	-	-	rs6791724	9206991	intronic	N	0.0267598
-	-	-	-	-	-	rs2662078	9081302	intronic	N	0.0272933
-	-	-	-	-	-	rs386423	9142890	intronic	N	0.0273882
-	-	-	-	-	-	rs2675175	9112023	intronic	N	0.0274585
-	-	-	-	-	-	rs7618381	9256008	intronic	N	0.027587
-	-	-	-	-	-	rs71314328	9197661	intronic	N	0.0280757
-	-	-	-	-	-	rs386369	9142835	intronic	N	0.0283525
-	-	-	-	-	-	rs1861941	9147178	intronic	N	0.0284068
-	-	-	-	-	-	rs435323	9143639	intronic	N	0.0293256
-	-	-	-	-	-	rs62908462	9143588	intronic	N	0.0297071
-	-	-	-	-	-	rs2668350	9270614	intronic	N	0.0300464
-	-	-	-	-	-	rs2543489	9147549	intronic	N	0.0303147
-	-	-	-	-	-	rs4686330	9252085	intronic	N	0.0303246
-	-	-	-	-	-	rs4684626	9256186	intronic	N	0.0307369
-	-	-	-	-	-	rs2543498	9141708	intronic	N	0.0309089
-	-	-	-	-	-	rs4686320	9104321	intronic	N	0.0310612
-	-	-	-	-	-	rs4684627	9256398	intronic	N	0.03108
-	-	-	-	-	-	rs2670008	9082851	intronic	N	0.031119
-	-	-	-	-	-	rs387684	9143241	intronic	N	0.0316933
-	-	-	-	-	-	rs1001603	9112746	intronic	N	0.0317618
-	-	-	-	-	-	rs371214	9151362	intronic	N	0.0320206
-	-	-	-	-	-	rs11720341	9205229	intronic	N	0.0320339
-	-	-	-	-	-	rs434766	9143321	intronic	N	0.0325466
-	-	-	-	-	-	rs2543490	9157129	intronic	N	0.0330131
-	-	-	-	-	-	rs382500	9145628	intronic	N	0.0335816
-	-	-	-	-	-	rs383485	9145949	intronic	N	0.034002
-	-	-	-	-	-	rs382196	9145554	intronic	N	0.034161
-	-	-	-	-	-	rs12488711	9257939	intronic	N	0.0342719
-	-	-	-	-	-	rs6764778	9105242	intronic	N	0.0345578
-	-	-	-	-	-	rs524978	9147040	intronic	N	0.0350988
-	-	-	-	-	-	rs12492729	9258073	intronic	N	0.0358446
-	-	-	-	-	-	rs6779948	9105273	intronic	N	0.0384316
-	-	-	-	-	-	rs57153389	9257915	intronic	N	0.0404356
-	-	-	-	-	-	rs420562	9154335	intronic	N	0.0407065
-	-	-	-	-	-	rs9825800	9287737	intronic	N	0.0418041
-	-	-	-	-	-	rs2648530	9271173	intronic	N	0.0430695
-	-	-	-	-	-	rs409103	9141768	intronic	N	0.043651
-	-	-	-	-	-	rs1162705	9274719	intronic	N	0.0462781
-	-	-	-	-	-	rs9845704	9272907	intronic	N	0.0465557
-	-	-	-	-	-	rs1186291	9274570	intronic	N	0.0469092
-	-	-	-	-	-	rs422535	9141915	intronic	N	0.046944
-	-	-	-	-	-	rs6777328	9105064	intronic	N	0.0477522
-	-	-	-	-	-	rs62244638	9087210	intronic	N	0.0479046
-	-	-	-	-	-	rs1162706	9274068	intronic	N	0.0486263
-	-	-	-	-	-	rs938116	9276083	intronic	N	0.0491299
-	-	-	-	-	-	rs4684630	9287144	intronic	N	0.0493241
SNAPC1	0.02311	0.491552	14	62229137	protein-coding gene	rs17099238	62265017	downstream	N	0.0077582
-	-	-	-	-	-	rs72714597	62229682	intronic	N	0.017264
-	-	-	-	-	-	rs17099215	62238097	intronic	N	0.0174439
-	-	-	-	-	-	rs6573402	62244220	intronic	N	0.0178864
-	-	-	-	-	-	rs2882968	62240251	intronic	N	0.0184988
-	-	-	-	-	-	rs72714599	62230144	intronic	N	0.0186333
-	-	-	-	-	-	rs2301117	62231342	intronic	N	0.0203086
-	-	-	-	-	-	rs146167142	62231673	intronic	N	0.0204219
-	-	-	-	-	-	rs72714600	62232203	intronic	N	0.0211768
-	-	-	-	-	-	rs17099239	62267508	downstream	N	0.0212438
-	-	-	-	-	-	rs139277926	62234642	intronic	N	0.0212818
-	-	-	-	-	-	rs141962974	62262227	3UTR	N	0.0215014
-	-	-	-	-	-	rs58395915	62253908	intronic	N	0.0219826
-	-	-	-	-	-	rs200609784	62248332	intronic	N	0.0227791
-	-	-	-	-	-	rs12101258	62248590	intronic	N	0.0227919
-	-	-	-	-	-	rs72716705	62241422	intronic	N	0.025104
-	-	-	-	-	-	rs7141043	62250410	intronic	N	0.0271944
KDR	0.02316	0.492067	4	55944647	protein-coding gene	rs117018248	55940038	downstream	N	0.00104344
-	-	-	-	-	-	rs145670541	55974862	intronic	N	0.0324885
-	-	-	-	-	-	rs7673274	55975719	intronic	N	0.0398029
-	-	-	-	-	-	rs7654599	55976168	intronic	N	0.0417141
SPHKAP	0.02338	0.495709	2	228844670	protein-coding gene	rs67040074	229017414	intronic	N	0.00181509
-	-	-	-	-	-	rs12615115	229017931	intronic	N	0.0025672
-	-	-	-	-	-	rs4399718	229011464	intronic	N	0.00373723
-	-	-	-	-	-	rs6753570	229012325	intronic	N	0.00376577
-	-	-	-	-	-	rs10195808	229016261	intronic	N	0.00377312
-	-	-	-	-	-	rs68106801	229011572	intronic	N	0.00378137
-	-	-	-	-	-	rs4422150	229015301	intronic	N	0.00378631
-	-	-	-	-	-	rs4422149	229015183	intronic	N	0.0037892
-	-	-	-	-	-	rs10211055	229016917	intronic	N	0.00382175
-	-	-	-	-	-	rs61325615	229018234	intronic	N	0.00402227
-	-	-	-	-	-	rs13415288	228971884	intronic	N	0.00455521
-	-	-	-	-	-	rs12473436	229028067	intronic	N	0.00461272
-	-	-	-	-	-	rs4313971	229008536	intronic	N	0.00481787
-	-	-	-	-	-	rs4365451	229009299	intronic	N	0.00482516
-	-	-	-	-	-	rs4549080	229008447	intronic	N	0.00484756
-	-	-	-	-	-	rs36019677	229029868	intronic	N	0.00492827
-	-	-	-	-	-	rs10195674	229016094	intronic	N	0.00509776
-	-	-	-	-	-	rs4325747	228989297	intronic	N	0.00545913
-	-	-	-	-	-	rs12620465	228988808	intronic	N	0.00545934
-	-	-	-	-	-	rs4305264	228989360	intronic	N	0.00546859
-	-	-	-	-	-	rs4641928	228989354	intronic	N	0.00546859
-	-	-	-	-	-	rs4605363	229010960	intronic	N	0.0055977
-	-	-	-	-	-	rs10205109	228974766	intronic	N	0.00567869
-	-	-	-	-	-	rs10192681	228974774	intronic	N	0.00567889
-	-	-	-	-	-	rs12620506	228992410	intronic	N	0.00573714
-	-	-	-	-	-	rs36191868	228999054	intronic	N	0.00594456
-	-	-	-	-	-	rs149388236	228971784	intronic	N	0.00601332
-	-	-	-	-	-	rs111906318	228994536	intronic	N	0.00602036
-	-	-	-	-	-	rs2069256	229018787	intronic	N	0.00606566
-	-	-	-	-	-	rs13388454	228994504	intronic	N	0.00606683
-	-	-	-	-	-	rs6436755	228999691	intronic	N	0.00610034
-	-	-	-	-	-	rs150196111	228997571	intronic	N	0.00614177
-	-	-	-	-	-	rs72617140	229019109	intronic	N	0.00614462
-	-	-	-	-	-	rs66765674	228994423	intronic	N	0.00616173
-	-	-	-	-	-	rs66499548	228994417	intronic	N	0.00616173
-	-	-	-	-	-	rs10933238	229019649	intronic	N	0.00626195
-	-	-	-	-	-	rs72617141	229020339	intronic	N	0.0064427
-	-	-	-	-	-	rs4312486	228990348	intronic	N	0.00648194
-	-	-	-	-	-	rs4450589	228990360	intronic	N	0.00648194
-	-	-	-	-	-	rs140271397	228989437	intronic	N	0.00648948
-	-	-	-	-	-	rs6753853	228982430	intronic	N	0.00660717
-	-	-	-	-	-	rs4246655	229002863	intronic	N	0.00660755
-	-	-	-	-	-	rs4246657	229006134	intronic	N	0.0066221
-	-	-	-	-	-	rs4973619	229002763	intronic	N	0.00663842
-	-	-	-	-	-	rs4585022	228996672	intronic	N	0.00664103
-	-	-	-	-	-	rs72967010	228994299	intronic	N	0.00664161
-	-	-	-	-	-	rs4321353	229003882	intronic	N	0.00664929
-	-	-	-	-	-	rs10170286	229003476	intronic	N	0.00665006
-	-	-	-	-	-	rs4426525	229004032	intronic	N	0.00666141
-	-	-	-	-	-	rs4973614	228995212	intronic	N	0.00666434
-	-	-	-	-	-	rs4973072	228995198	intronic	N	0.00666434
-	-	-	-	-	-	rs4973071	228995185	intronic	N	0.00666434
-	-	-	-	-	-	rs66515229	229006681	intronic	N	0.00667459
-	-	-	-	-	-	rs10182873	228979386	intronic	N	0.00669969
-	-	-	-	-	-	rs12468166	228983546	intronic	N	0.00670203
-	-	-	-	-	-	rs66495113	228991277	intronic	N	0.0067728
-	-	-	-	-	-	rs72967012	228994303	intronic	N	0.00677689
-	-	-	-	-	-	rs7577463	228994782	intronic	N	0.00677861
-	-	-	-	-	-	rs7603510	228994792	intronic	N	0.00677861
-	-	-	-	-	-	rs6436754	228999542	intronic	N	0.00678061
-	-	-	-	-	-	rs67086799	228999176	intronic	N	0.00678134
-	-	-	-	-	-	rs4246656	229006078	intronic	N	0.00678141
-	-	-	-	-	-	rs6436758	229000048	intronic	N	0.00678161
-	-	-	-	-	-	rs4973618	229002620	intronic	N	0.0067824
-	-	-	-	-	-	rs13432089	228995593	intronic	N	0.00678424
-	-	-	-	-	-	rs72967050	228998895	intronic	N	0.00678552
-	-	-	-	-	-	rs66672805	228994091	intronic	N	0.00678561
-	-	-	-	-	-	rs13422230	228993349	intronic	N	0.00678566
-	-	-	-	-	-	rs12105950	229001408	intronic	N	0.00678569
-	-	-	-	-	-	rs7603395	228994703	intronic	N	0.00678587
-	-	-	-	-	-	rs13402926	228994617	intronic	N	0.00678587
-	-	-	-	-	-	rs6719186	228992763	intronic	N	0.00678595
-	-	-	-	-	-	rs4973615	228995221	intronic	N	0.00678611
-	-	-	-	-	-	rs4973073	228995521	intronic	N	0.00678616
-	-	-	-	-	-	rs13425118	228993855	intronic	N	0.00678621
-	-	-	-	-	-	rs4973616	228996116	intronic	N	0.00678627
-	-	-	-	-	-	rs10933236	228991858	intronic	N	0.00678636
-	-	-	-	-	-	rs4353646	228996650	intronic	N	0.00678646
-	-	-	-	-	-	rs111233451	228997954	intronic	N	0.00678649
-	-	-	-	-	-	rs4353645	228996470	intronic	N	0.00678651
-	-	-	-	-	-	rs4246653	228996424	intronic	N	0.00678651
-	-	-	-	-	-	rs4246654	228996438	intronic	N	0.00678651
-	-	-	-	-	-	rs5013548	228996995	intronic	N	0.00678653
-	-	-	-	-	-	rs66910205	228997009	intronic	N	0.00678653
-	-	-	-	-	-	rs68134055	228994256	intronic	N	0.00678654
-	-	-	-	-	-	rs68009408	228997298	intronic	N	0.00678654
-	-	-	-	-	-	rs113784412	228997531	intronic	N	0.00678655
-	-	-	-	-	-	rs4312487	228990498	intronic	N	0.00678678
-	-	-	-	-	-	rs4312488	228990595	intronic	N	0.00678678
-	-	-	-	-	-	rs13414938	228991403	intronic	N	0.00678682
-	-	-	-	-	-	rs12618505	228990085	intronic	N	0.00678684
-	-	-	-	-	-	rs12615089	228989962	intronic	N	0.00678704
-	-	-	-	-	-	rs12623974	228992134	intronic	N	0.00678708
-	-	-	-	-	-	rs12620478	228992298	intronic	N	0.00678708
-	-	-	-	-	-	rs12620534	228992355	intronic	N	0.00678708
-	-	-	-	-	-	rs12615058	228989843	intronic	N	0.00678716
-	-	-	-	-	-	rs12618474	228989924	intronic	N	0.0067872
-	-	-	-	-	-	rs6716136	228992592	intronic	N	0.00678728
-	-	-	-	-	-	rs4361122	228988466	intronic	N	0.00678754
-	-	-	-	-	-	rs4369853	228988429	intronic	N	0.00678754
-	-	-	-	-	-	rs4264556	228988098	intronic	N	0.00678877
-	-	-	-	-	-	rs10191681	228987050	intronic	N	0.00678886
-	-	-	-	-	-	rs4479423	228996637	intronic	N	0.00678893
-	-	-	-	-	-	rs4973613	228986373	intronic	N	0.00678943
-	-	-	-	-	-	rs10180608	228987075	intronic	N	0.00678946
-	-	-	-	-	-	rs10167964	228986781	intronic	N	0.00678989
-	-	-	-	-	-	rs4973612	228986076	intronic	N	0.00679118
-	-	-	-	-	-	rs12617234	229004354	intronic	N	0.00679662
-	-	-	-	-	-	rs67322203	229003609	intronic	N	0.00679962
-	-	-	-	-	-	rs12617195	229004192	intronic	N	0.00680028
-	-	-	-	-	-	rs13389371	228998373	intronic	N	0.00681004
-	-	-	-	-	-	rs67966723	228994179	intronic	N	0.00681773
-	-	-	-	-	-	rs4973074	229006208	intronic	N	0.00681897
-	-	-	-	-	-	rs12616511	229007068	intronic	N	0.00682729
-	-	-	-	-	-	rs55736554	228975219	intronic	N	0.00683282
-	-	-	-	-	-	rs12620112	228976533	intronic	N	0.00688097
-	-	-	-	-	-	rs12613751	228976534	intronic	N	0.00688097
-	-	-	-	-	-	rs10202596	228974551	intronic	N	0.00688349
-	-	-	-	-	-	rs6436757	228999900	intronic	N	0.00688422
-	-	-	-	-	-	rs6436756	228999894	intronic	N	0.00688422
-	-	-	-	-	-	rs67890737	228984644	intronic	N	0.00689239
-	-	-	-	-	-	rs68161009	228984591	intronic	N	0.00689278
-	-	-	-	-	-	rs10206166	228978956	intronic	N	0.00690105
-	-	-	-	-	-	rs13409828	228974507	intronic	N	0.00690439
-	-	-	-	-	-	rs6750884	228976400	intronic	N	0.00690604
-	-	-	-	-	-	rs56238818	228975064	intronic	N	0.00690784
-	-	-	-	-	-	rs10192657	228974709	intronic	N	0.00690894
-	-	-	-	-	-	rs4441462	228977122	intronic	N	0.00690913
-	-	-	-	-	-	rs67681818	228983984	intronic	N	0.00691081
-	-	-	-	-	-	rs7569040	228975450	intronic	N	0.00691116
-	-	-	-	-	-	rs12611517	228977034	intronic	N	0.00691173
-	-	-	-	-	-	rs12620949	228977016	intronic	N	0.00691341
-	-	-	-	-	-	rs67606545	228983992	intronic	N	0.0069153
-	-	-	-	-	-	rs4588182	228977382	intronic	N	0.00691641
-	-	-	-	-	-	rs67571194	228983742	intronic	N	0.00692329
-	-	-	-	-	-	rs10182542	228978988	intronic	N	0.006924
-	-	-	-	-	-	rs10171690	228979157	intronic	N	0.00692436
-	-	-	-	-	-	rs7601464	228981836	intronic	N	0.00692449
-	-	-	-	-	-	rs10195578	228981152	intronic	N	0.00693343
-	-	-	-	-	-	rs7601291	228981819	intronic	N	0.00693349
-	-	-	-	-	-	rs10175063	228980113	intronic	N	0.00693352
-	-	-	-	-	-	rs7598515	228981664	intronic	N	0.00693352
-	-	-	-	-	-	rs7601777	228982123	intronic	N	0.00693356
-	-	-	-	-	-	rs10175175	228980250	intronic	N	0.00693357
-	-	-	-	-	-	rs10186261	228980359	intronic	N	0.00693357
-	-	-	-	-	-	rs10209821	228980358	intronic	N	0.00693357
-	-	-	-	-	-	rs10209576	228979901	intronic	N	0.00693385
-	-	-	-	-	-	rs12612009	228982603	intronic	N	0.00693417
-	-	-	-	-	-	rs6753854	228982431	intronic	N	0.00693423
-	-	-	-	-	-	rs6724995	228982353	intronic	N	0.00693431
-	-	-	-	-	-	rs12621548	228982826	intronic	N	0.00693457
-	-	-	-	-	-	rs10174496	228979615	intronic	N	0.00693531
-	-	-	-	-	-	rs10933235	228979510	intronic	N	0.00693537
-	-	-	-	-	-	rs4455149	228977228	intronic	N	0.00697099
-	-	-	-	-	-	rs12623025	229021005	intronic	N	0.00698557
-	-	-	-	-	-	rs7601448	228981793	intronic	N	0.00698766
-	-	-	-	-	-	rs4482477	228985503	intronic	N	0.00700283
-	-	-	-	-	-	rs151252883	228998026	intronic	N	0.00704629
-	-	-	-	-	-	rs10933239	229021373	intronic	N	0.00706101
-	-	-	-	-	-	rs4500930	228985505	intronic	N	0.00707117
-	-	-	-	-	-	rs10933240	229021555	intronic	N	0.00708656
-	-	-	-	-	-	rs67714256	228973383	intronic	N	0.00708696
-	-	-	-	-	-	rs12466485	229021719	intronic	N	0.0070949
-	-	-	-	-	-	rs113625739	228997742	intronic	N	0.00718699
-	-	-	-	-	-	rs75500572	228997880	intronic	N	0.00719005
-	-	-	-	-	-	rs79239975	228997788	intronic	N	0.00724921
-	-	-	-	-	-	rs74462908	228997777	intronic	N	0.00724926
-	-	-	-	-	-	rs12476368	228983511	intronic	N	0.00731239
-	-	-	-	-	-	rs10209496	228979854	intronic	N	0.007578
-	-	-	-	-	-	rs12476312	228983498	intronic	N	0.00779732
-	-	-	-	-	-	rs6734166	228992850	intronic	N	0.00799531
-	-	-	-	-	-	rs57482926	229043710	intronic	N	0.008504
-	-	-	-	-	-	rs56053986	228975344	intronic	N	0.00943469
-	-	-	-	-	-	rs10174522	228988611	intronic	N	0.0108678
-	-	-	-	-	-	rs10186911	228988610	intronic	N	0.0108678
-	-	-	-	-	-	rs10208095	229016268	intronic	N	0.0121905
-	-	-	-	-	-	rs10174655	229016588	intronic	N	0.0122465
-	-	-	-	-	-	rs72617143	229032111	intronic	N	0.0132337
-	-	-	-	-	-	rs10183383	228972580	intronic	N	0.0132806
-	-	-	-	-	-	rs12617561	228988759	intronic	N	0.0149046
-	-	-	-	-	-	rs12614184	228988760	intronic	N	0.0149059
-	-	-	-	-	-	rs10205128	229039782	intronic	N	0.015576
-	-	-	-	-	-	rs10193616	229040505	intronic	N	0.0156648
-	-	-	-	-	-	rs4395245	229010927	intronic	N	0.0159616
-	-	-	-	-	-	rs4973620	229037885	intronic	N	0.0173006
-	-	-	-	-	-	rs72617142	229030807	intronic	N	0.0182029
-	-	-	-	-	-	rs10179355	229035592	intronic	N	0.0182367
-	-	-	-	-	-	rs12994367	229044956	intronic	N	0.019244
-	-	-	-	-	-	rs66567035	229026418	intronic	N	0.0194452
-	-	-	-	-	-	rs11685283	229035427	intronic	N	0.0196679
-	-	-	-	-	-	rs6147212	229003630	intronic	N	0.0197893
-	-	-	-	-	-	rs4973076	229023872	intronic	N	0.0199545
-	-	-	-	-	-	rs60746297	229027973	intronic	N	0.0208195
-	-	-	-	-	-	rs4641922	229031147	intronic	N	0.0210156
-	-	-	-	-	-	rs4283409	228977142	intronic	N	0.0223205
-	-	-	-	-	-	rs4973075	229023667	intronic	N	0.0240221
-	-	-	-	-	-	rs13022070	228983870	intronic	N	0.0249195
-	-	-	-	-	-	rs28591249	228994006	intronic	N	0.0250472
-	-	-	-	-	-	rs7561798	228973660	intronic	N	0.0264133
-	-	-	-	-	-	rs4246659	229041455	intronic	N	0.0314502
-	-	-	-	-	-	rs12618108	229035351	intronic	N	0.031645
-	-	-	-	-	-	rs371814318	228900488	intronic	N	0.0328589
-	-	-	-	-	-	rs13007222	229020348	intronic	N	0.0373527
-	-	-	-	-	-	rs7570716	229038803	intronic	N	0.0375914
-	-	-	-	-	-	rs12622485	229024497	intronic	N	0.0381367
-	-	-	-	-	-	rs4487085	228971501	intronic	N	0.0391879
-	-	-	-	-	-	rs6708321	229050058	upstream	N	0.0418445
-	-	-	-	-	-	rs35636905	229019431	intronic	N	0.0422091
-	-	-	-	-	-	rs10170341	229048750	upstream	N	0.0423741
-	-	-	-	-	-	rs4277511	229047536	upstream	N	0.043566
-	-	-	-	-	-	rs4318380	229047462	upstream	N	0.0436912
-	-	-	-	-	-	rs7562743	229047122	upstream	N	0.0437966
ZBED9	0.02339	0.495709	6	28539406	protein-coding gene	rs442439	28573006	intronic	N	0.00476361
-	-	-	-	-	-	rs425615	28534971	downstream	N	0.00543116
-	-	-	-	-	-	rs418092	28533946	downstream	N	0.00584244
-	-	-	-	-	-	rs410106	28572059	intronic	N	0.00718591
-	-	-	-	-	-	rs418204	28562957	intronic	N	0.00880569
-	-	-	-	-	-	rs418914	28568528	intronic	N	0.0106417
-	-	-	-	-	-	rs9357070	28580121	intronic	N	0.0122011
-	-	-	-	-	-	rs911178	28574415	intronic	N	0.0138151
-	-	-	-	-	-	rs16894163	28538475	3UTR	N	0.0143155
-	-	-	-	-	-	rs11289953	28557633	intronic	N	0.0159753
-	-	-	-	-	-	rs392471	28559247	intronic	N	0.0205975
-	-	-	-	-	-	rs9357071	28586493	upstream	N	0.0337905
-	-	-	-	-	-	rs7381746	28576125	intronic	N	0.0398097
-	-	-	-	-	-	rs7381750	28575928	intronic	N	0.0430598
-	-	-	-	-	-	rs1474986	28575172	intronic	N	0.0458357
ARHGEF33	0.02344	0.496044	2	39117015	protein-coding gene	rs80087061	39146490	intronic	N	0.000708715
-	-	-	-	-	-	rs13018624	39164230	intronic	N	0.00518047
-	-	-	-	-	-	rs77239738	39148393	intronic	N	0.00525543
-	-	-	-	-	-	rs13018157	39164215	intronic	N	0.0107211
-	-	-	-	-	-	rs13018159	39164216	intronic	N	0.0107365
-	-	-	-	-	-	rs12476427	39146971	intronic	N	0.0309294
-	-	-	-	-	-	rs372374	39165357	intronic	N	0.0342166
-	-	-	-	-	-	rs58980431	39127354	intronic	N	0.0470603
FUT8	0.02347	0.496058	14	65879447	protein-coding gene	rs398025442	65899111	intronic	N	0.000436505
-	-	-	-	-	-	rs67803992	66024361	intronic	N	0.00196066
-	-	-	-	-	-	rs11627185	66121492	intronic	N	0.00207148
-	-	-	-	-	-	rs11627184	66121443	intronic	N	0.00207148
-	-	-	-	-	-	rs67957534	66124585	intronic	N	0.00208273
-	-	-	-	-	-	rs398025448	65988586	intronic	N	0.00223675
-	-	-	-	-	-	rs12586842	66145022	intronic	N	0.00253871
-	-	-	-	-	-	rs4456409	65897967	intronic	N	0.00278767
-	-	-	-	-	-	rs375139341	66171879	intronic	N	0.00293172
-	-	-	-	-	-	rs2411351	66171541	intronic	N	0.0035013
-	-	-	-	-	-	rs71446303	65974785	intronic	N	0.0040485
-	-	-	-	-	-	rs78230848	66016384	intronic	N	0.00503597
-	-	-	-	-	-	rs7153297	66003466	intronic	N	0.00515255
-	-	-	-	-	-	rs1535173	66199139	intronic	N	0.00565275
-	-	-	-	-	-	rs11622014	66041645	intronic	N	0.00573255
-	-	-	-	-	-	rs7155541	66046242	intronic	N	0.00574942
-	-	-	-	-	-	rs11621680	66014681	intronic	N	0.00581566
-	-	-	-	-	-	rs10572775	66055427	intronic	N	0.00612186
-	-	-	-	-	-	rs12888212	66200458	intronic	N	0.00612803
-	-	-	-	-	-	rs12889002	66063582	intronic	N	0.006185
-	-	-	-	-	-	rs8005710	66065666	intronic	N	0.0061862
-	-	-	-	-	-	rs2411355	66060707	intronic	N	0.00618658
-	-	-	-	-	-	rs927004	66200911	intronic	N	0.00618751
-	-	-	-	-	-	rs743085	66068133	intronic	N	0.00619368
-	-	-	-	-	-	rs11622829	66191782	intronic	N	0.00619982
-	-	-	-	-	-	rs883081	65880621	intronic	N	0.00624607
-	-	-	-	-	-	rs140075478	66103040	intronic	N	0.00628623
-	-	-	-	-	-	rs11851576	65900283	intronic	N	0.00629317
-	-	-	-	-	-	rs12879805	66047795	intronic	N	0.00630228
-	-	-	-	-	-	rs12883815	65923367	intronic	N	0.00634283
-	-	-	-	-	-	rs3825640	65961204	intronic	N	0.00634693
-	-	-	-	-	-	rs12892058	65903441	intronic	N	0.00635272
-	-	-	-	-	-	rs12890978	65982890	intronic	N	0.00637633
-	-	-	-	-	-	rs12887134	66045543	intronic	N	0.00639071
-	-	-	-	-	-	rs11158601	66025363	intronic	N	0.00639417
-	-	-	-	-	-	rs1958561	66036761	intronic	N	0.00640143
-	-	-	-	-	-	rs12589698	65920435	intronic	N	0.00640267
-	-	-	-	-	-	rs1953416	65878807	intronic	N	0.00648489
-	-	-	-	-	-	rs7142651	66132721	intronic	N	0.00649415
-	-	-	-	-	-	rs12879971	65901604	intronic	N	0.00657295
-	-	-	-	-	-	rs79588408	66143881	intronic	N	0.00658519
-	-	-	-	-	-	rs867972	65895761	intronic	N	0.00659178
-	-	-	-	-	-	rs11625255	65908312	intronic	N	0.00678271
-	-	-	-	-	-	rs2184603	65930670	intronic	N	0.00682188
-	-	-	-	-	-	rs11628196	65891241	intronic	N	0.00685647
-	-	-	-	-	-	rs11620749	65899804	intronic	N	0.00688119
-	-	-	-	-	-	rs34357872	66063915	intronic	N	0.00689608
-	-	-	-	-	-	rs11158596	65911975	intronic	N	0.00690791
-	-	-	-	-	-	rs4899179	65926748	intronic	N	0.00691068
-	-	-	-	-	-	rs2002692	65899454	intronic	N	0.00692083
-	-	-	-	-	-	rs4902400	65957115	intronic	N	0.00693628
-	-	-	-	-	-	rs7154536	65991737	intronic	N	0.00699138
-	-	-	-	-	-	rs2411816	65994880	intronic	N	0.00700391
-	-	-	-	-	-	rs2411822	65878395	5UTR	N	0.00710491
-	-	-	-	-	-	rs7146742	66032934	intronic	N	0.00712921
-	-	-	-	-	-	rs12886334	66094671	intronic	N	0.0071475
-	-	-	-	-	-	rs80297942	66100698	intronic	N	0.00715123
-	-	-	-	-	-	rs9796385	66101219	intronic	N	0.00715157
-	-	-	-	-	-	rs12896663	66104969	intronic	N	0.0071542
-	-	-	-	-	-	rs4581615	66055943	intronic	N	0.00716669
-	-	-	-	-	-	rs3783709	66058664	intronic	N	0.00717271
-	-	-	-	-	-	rs3783708	66064120	intronic	N	0.00718166
-	-	-	-	-	-	rs2411357	66051100	intronic	N	0.00719839
-	-	-	-	-	-	rs883082	65880940	intronic	N	0.00720524
-	-	-	-	-	-	rs4902407	66074635	intronic	N	0.00733931
-	-	-	-	-	-	rs11158602	66071733	intronic	N	0.00734128
-	-	-	-	-	-	rs12879202	65977182	intronic	N	0.00742789
-	-	-	-	-	-	rs12890123	65998069	intronic	N	0.00756988
-	-	-	-	-	-	rs12890902	66116622	intronic	N	0.00821179
-	-	-	-	-	-	rs2300865	66120015	intronic	N	0.0083194
-	-	-	-	-	-	rs7493004	66124104	intronic	N	0.00832052
-	-	-	-	-	-	rs1998036	66138199	intronic	N	0.008324
-	-	-	-	-	-	rs11624045	66108018	intronic	N	0.00834181
-	-	-	-	-	-	rs67071794	65897898	intronic	N	0.0089592
-	-	-	-	-	-	rs8012278	66082573	intronic	N	0.0089606
-	-	-	-	-	-	rs11628765	66168449	intronic	N	0.00954378
-	-	-	-	-	-	rs34263575	66160754	intronic	N	0.00975815
-	-	-	-	-	-	rs12882200	66157861	intronic	N	0.00992758
-	-	-	-	-	-	rs2064694	66148246	intronic	N	0.00995501
-	-	-	-	-	-	rs2268961	66146765	intronic	N	0.00995914
-	-	-	-	-	-	rs2268962	66147273	intronic	N	0.0103877
-	-	-	-	-	-	rs398025466	66190042	intronic	N	0.0105013
-	-	-	-	-	-	rs12883382	66145396	intronic	N	0.0108882
-	-	-	-	-	-	rs11622271	66149065	intronic	N	0.0109492
-	-	-	-	-	-	rs67348217	66196244	intronic	N	0.0115182
-	-	-	-	-	-	rs12894902	66161799	intronic	N	0.0116317
-	-	-	-	-	-	rs12588838	66162638	intronic	N	0.0118249
-	-	-	-	-	-	rs8010876	66206976	intronic	N	0.0121204
-	-	-	-	-	-	rs11627084	65978836	intronic	N	0.0121349
-	-	-	-	-	-	rs8018278	66180088	intronic	N	0.0143737
-	-	-	-	-	-	rs7146829	66194531	intronic	N	0.0146025
-	-	-	-	-	-	rs11624104	66196137	intronic	N	0.0154942
-	-	-	-	-	-	rs556994851	65908469	intronic	N	0.0166708
-	-	-	-	-	-	rs11627067	66182953	intronic	N	0.0170254
-	-	-	-	-	-	rs148393664	66211652	downstream	N	0.0192519
-	-	-	-	-	-	rs10130560	66081105	intronic	N	0.0228414
-	-	-	-	-	-	rs9323462	66083214	intronic	N	0.0228436
-	-	-	-	-	-	rs1958562	66032102	intronic	N	0.0281795
-	-	-	-	-	-	rs45549535	66028065	5UTR	N	0.0289796
-	-	-	-	-	-	rs10145561	65897447	intronic	N	0.0305092
-	-	-	-	-	-	rs2002691	65899385	intronic	N	0.0308608
-	-	-	-	-	-	rs10145996	66006582	intronic	N	0.0406765
-	-	-	-	-	-	rs10129187	66031065	intronic	N	0.0407354
-	-	-	-	-	-	rs34026328	66108471	intronic	N	0.048996
EIF4A1	0.02353	0.49684	17	7476142	protein-coding gene	rs2075230	7487108	5UTR	N	0.00880563
-	-	-	-	-	-	rs28625968	7474539	intronic	N	0.0172159
-	-	-	-	-	-	rs7358	7478498	exonic	N	0.0204129
-	-	-	-	-	-	rs111633209	7476635	intronic	N	0.020978
-	-	-	-	-	-	rs28655557	7471255	intronic	N	0.0211589
-	-	-	-	-	-	rs114255812	7476549	intronic	N	0.0214815
-	-	-	-	-	-	rs75853747	7476706	intronic	N	0.0215003
-	-	-	-	-	-	rs60920983	7478962	intronic	N	0.0218277
-	-	-	-	-	-	rs9897535	7479308	intronic	N	0.0219112
-	-	-	-	-	-	rs9896688	7483915	intronic	N	0.022876
-	-	-	-	-	-	rs78414518	7478402	intronic	N	0.0232105
GTF2B	0.02362	0.498019	1	89318315	protein-coding gene	rs75915865	89320677	intronic	N	0.00333574
-	-	-	-	-	-	rs7536560	89327253	intronic	N	0.00568109
-	-	-	-	-	-	rs10922504	89361767	upstream	N	0.0155772
-	-	-	-	-	-	rs10922501	89359789	upstream	N	0.0157749
-	-	-	-	-	-	rs398053207	89360289	upstream	N	0.0162033
-	-	-	-	-	-	rs12238994	89360157	upstream	N	0.0163411
-	-	-	-	-	-	rs10922500	89359543	upstream	N	0.016473
-	-	-	-	-	-	rs4656067	89358214	upstream	N	0.0166462
-	-	-	-	-	-	rs10922502	89360158	upstream	N	0.017009
-	-	-	-	-	-	rs10922503	89360520	upstream	N	0.0170125
-	-	-	-	-	-	rs10157783	89350970	intronic	N	0.0192063
-	-	-	-	-	-	rs4528095	89342441	intronic	N	0.0193631
-	-	-	-	-	-	rs7538427	89339422	intronic	N	0.0194425
-	-	-	-	-	-	rs56235756	89361100	upstream	N	0.0201511
-	-	-	-	-	-	rs4655888	89358186	upstream	N	0.0302706
-	-	-	-	-	-	rs6677967	89317572	downstream	N	0.031872
-	-	-	-	-	-	rs10801689	89356844	intronic	N	0.0362925
-	-	-	-	-	-	rs17430968	89324388	intronic	N	0.0374121
-	-	-	-	-	-	rs12035750	89332099	intronic	N	0.0483391
-	-	-	-	-	-	rs10493818	89333557	intronic	N	0.0486615
FBXL4	0.02379	0.50104	6	99344607	protein-coding gene	rs144131147	99339598	intronic	N	0.00260039
-	-	-	-	-	-	rs202211369	99385917	intronic	N	0.00436307
-	-	-	-	-	-	rs201402785	99327818	intronic	N	0.00986172
-	-	-	-	-	-	rs2604068	99355873	intronic	N	0.0102393
-	-	-	-	-	-	rs195811	99377344	intronic	N	0.0105957
-	-	-	-	-	-	rs195819	99359452	intronic	N	0.0106595
-	-	-	-	-	-	rs142664323	99361812	intronic	N	0.0106596
-	-	-	-	-	-	rs195841	99399173	upstream	N	0.0108637
-	-	-	-	-	-	rs183181	99327675	intronic	N	0.0117851
-	-	-	-	-	-	rs195821	99352391	intronic	N	0.0125737
-	-	-	-	-	-	rs195847	99334963	intronic	N	0.0132523
-	-	-	-	-	-	rs195848	99332282	intronic	N	0.0132694
-	-	-	-	-	-	rs58270328	99346935	intronic	N	0.0132757
-	-	-	-	-	-	rs195845	99342347	intronic	N	0.0132812
-	-	-	-	-	-	rs182012	99327774	intronic	N	0.0133242
-	-	-	-	-	-	rs195849	99331409	intronic	N	0.0133277
-	-	-	-	-	-	rs9492772	99369929	intronic	N	0.0139147
-	-	-	-	-	-	rs195825	99393501	intronic	N	0.0142203
-	-	-	-	-	-	rs195818	99359851	intronic	N	0.0148997
-	-	-	-	-	-	rs145531787	99356015	intronic	N	0.0405237
-	-	-	-	-	-	rs2743877	99319240	3UTR	N	0.0486385
ATAD2B	0.02386	0.501901	2	23971533	protein-coding gene	rs755129817	24104230	intronic	N	0.00396376
-	-	-	-	-	-	rs150446002	24026183	intronic	N	0.0199866
-	-	-	-	-	-	rs146854971	24023629	intronic	N	0.023749
-	-	-	-	-	-	rs548850890	24030829	intronic	N	0.0258182
-	-	-	-	-	-	rs112050905	24130595	intronic	N	0.0273247
-	-	-	-	-	-	rs111657181	24112559	intronic	N	0.0288692
-	-	-	-	-	-	rs55770503	24030126	intronic	N	0.0291181
-	-	-	-	-	-	rs72782138	24048162	intronic	N	0.0291915
-	-	-	-	-	-	rs72782136	24047344	intronic	N	0.0291915
-	-	-	-	-	-	rs72782137	24047805	intronic	N	0.0291915
-	-	-	-	-	-	rs10610500	24045941	intronic	N	0.0291934
-	-	-	-	-	-	rs2339927	24045743	intronic	N	0.0291954
-	-	-	-	-	-	rs2339926	24045734	intronic	N	0.0291954
-	-	-	-	-	-	rs2879640	24043573	intronic	N	0.0291973
-	-	-	-	-	-	rs112317548	24042351	intronic	N	0.0291993
-	-	-	-	-	-	rs6748727	24041058	intronic	N	0.0292032
-	-	-	-	-	-	rs72782126	24039901	intronic	N	0.0292052
-	-	-	-	-	-	rs7589440	24038595	intronic	N	0.0292074
-	-	-	-	-	-	rs7569424	24036222	intronic	N	0.0292114
-	-	-	-	-	-	rs6545127	24060670	intronic	N	0.0292148
-	-	-	-	-	-	rs56397893	24033789	intronic	N	0.0292166
-	-	-	-	-	-	rs72786277	24062818	intronic	N	0.0292285
-	-	-	-	-	-	rs72786278	24063243	intronic	N	0.0292305
-	-	-	-	-	-	rs72786279	24063266	intronic	N	0.0292324
-	-	-	-	-	-	rs7588286	24071427	intronic	N	0.0292831
-	-	-	-	-	-	rs56021814	24073437	intronic	N	0.0292902
-	-	-	-	-	-	rs72786286	24074659	intronic	N	0.029303
-	-	-	-	-	-	rs72786288	24075416	intronic	N	0.0293089
-	-	-	-	-	-	rs72786270	24059049	intronic	N	0.0294966
-	-	-	-	-	-	rs6712524	24083925	intronic	N	0.0305926
-	-	-	-	-	-	rs12623079	24103749	intronic	N	0.0306267
-	-	-	-	-	-	rs17762102	24085606	intronic	N	0.0306272
-	-	-	-	-	-	rs56303870	24086944	intronic	N	0.0306554
-	-	-	-	-	-	rs72788212	24087385	intronic	N	0.0306637
-	-	-	-	-	-	rs72788214	24087621	intronic	N	0.030668
-	-	-	-	-	-	rs12623316	24087857	intronic	N	0.0306746
-	-	-	-	-	-	rs112985192	24102797	intronic	N	0.0306964
-	-	-	-	-	-	rs72788218	24090435	intronic	N	0.030729
-	-	-	-	-	-	rs72788278	24095285	intronic	N	0.030813
-	-	-	-	-	-	rs72788280	24095907	intronic	N	0.0308262
-	-	-	-	-	-	rs113732527	24098270	intronic	N	0.0308742
-	-	-	-	-	-	rs72788286	24098321	intronic	N	0.0308765
-	-	-	-	-	-	rs145698915	24099798	intronic	N	0.0309259
-	-	-	-	-	-	rs55653559	24101066	intronic	N	0.0309524
-	-	-	-	-	-	rs55682359	24101422	intronic	N	0.0309613
-	-	-	-	-	-	rs141042405	24101616	intronic	N	0.0309635
-	-	-	-	-	-	rs56258075	24104256	intronic	N	0.0310212
-	-	-	-	-	-	rs12623333	24111823	intronic	N	0.0311818
-	-	-	-	-	-	rs17762609	24114729	intronic	N	0.0312182
-	-	-	-	-	-	rs138413889	24115207	intronic	N	0.0312276
-	-	-	-	-	-	rs17762651	24115922	intronic	N	0.0312551
-	-	-	-	-	-	rs72790310	24116716	intronic	N	0.0312575
-	-	-	-	-	-	rs17711825	24124578	intronic	N	0.0312635
-	-	-	-	-	-	rs17762782	24126493	intronic	N	0.0312653
-	-	-	-	-	-	rs72790326	24126153	intronic	N	0.0312653
-	-	-	-	-	-	rs72796316	24132272	intronic	N	0.0312705
-	-	-	-	-	-	rs112313489	24132980	intronic	N	0.0312705
-	-	-	-	-	-	rs72796319	24133027	intronic	N	0.0312705
-	-	-	-	-	-	rs12612830	24134599	intronic	N	0.0312719
-	-	-	-	-	-	rs113593043	24134032	intronic	N	0.0312722
-	-	-	-	-	-	rs56104215	24133590	intronic	N	0.0312729
-	-	-	-	-	-	rs72796326	24137047	intronic	N	0.0312731
-	-	-	-	-	-	rs113530757	24142500	intronic	N	0.0312777
-	-	-	-	-	-	rs72796329	24141912	intronic	N	0.0312782
-	-	-	-	-	-	rs72796337	24142957	intronic	N	0.0312784
-	-	-	-	-	-	rs72796339	24143063	intronic	N	0.031279
-	-	-	-	-	-	rs72796340	24143622	intronic	N	0.031281
-	-	-	-	-	-	rs12621406	24154821	upstream	N	0.0314008
-	-	-	-	-	-	rs141251907	24071883	intronic	N	0.0325075
-	-	-	-	-	-	rs77011776	23986625	intronic	N	0.0342332
-	-	-	-	-	-	rs111372185	23995001	intronic	N	0.0364682
-	-	-	-	-	-	rs72798057	23976731	intronic	N	0.0366001
-	-	-	-	-	-	rs17462670	24026579	intronic	N	0.0368128
-	-	-	-	-	-	rs72782114	24025740	intronic	N	0.0368172
-	-	-	-	-	-	rs10490752	24025132	intronic	N	0.0368183
-	-	-	-	-	-	rs72782113	24024952	intronic	N	0.0368188
-	-	-	-	-	-	rs6712175	24023431	intronic	N	0.0368241
-	-	-	-	-	-	rs17509001	24021231	intronic	N	0.0368315
-	-	-	-	-	-	rs17462558	24020812	intronic	N	0.0368326
-	-	-	-	-	-	rs113522526	24018476	intronic	N	0.0368377
-	-	-	-	-	-	rs111460347	24018833	intronic	N	0.0368392
-	-	-	-	-	-	rs72780199	24016269	intronic	N	0.0368471
-	-	-	-	-	-	rs72780198	24014883	intronic	N	0.0368506
-	-	-	-	-	-	rs17462433	24012758	intronic	N	0.0368579
-	-	-	-	-	-	rs715646	24010566	intronic	N	0.0368679
-	-	-	-	-	-	rs55841168	24007926	intronic	N	0.0368737
-	-	-	-	-	-	rs55657921	24008091	intronic	N	0.0368737
-	-	-	-	-	-	rs72780188	24006065	intronic	N	0.0368778
-	-	-	-	-	-	rs72780185	24003967	intronic	N	0.0368819
-	-	-	-	-	-	rs113454961	24003224	intronic	N	0.0368829
-	-	-	-	-	-	rs10490751	24001356	intronic	N	0.0368878
-	-	-	-	-	-	rs12619525	23999565	intronic	N	0.0368911
-	-	-	-	-	-	rs113098389	23998809	intronic	N	0.0368931
-	-	-	-	-	-	rs112361592	23998361	intronic	N	0.0368951
-	-	-	-	-	-	rs12614616	23996501	intronic	N	0.0368997
-	-	-	-	-	-	rs72780123	23996009	intronic	N	0.0369011
-	-	-	-	-	-	rs72780121	23995918	intronic	N	0.0369011
-	-	-	-	-	-	rs72780118	23994431	intronic	N	0.0369035
-	-	-	-	-	-	rs7563564	23993404	intronic	N	0.0369056
-	-	-	-	-	-	rs72780112	23991182	intronic	N	0.03691
-	-	-	-	-	-	rs72780111	23991146	intronic	N	0.03691
-	-	-	-	-	-	rs72780108	23986780	intronic	N	0.0369183
-	-	-	-	-	-	rs72780104	23983715	intronic	N	0.0369308
-	-	-	-	-	-	rs72798064	23982832	intronic	N	0.0369354
-	-	-	-	-	-	rs12622290	23979894	intronic	N	0.0369521
-	-	-	-	-	-	rs56218741	23977377	intronic	N	0.0369666
-	-	-	-	-	-	rs143162308	23975277	intronic	N	0.0369866
-	-	-	-	-	-	rs17508218	23976536	intronic	N	0.0369895
-	-	-	-	-	-	rs12619592	23971415	downstream	N	0.0370522
-	-	-	-	-	-	rs2339928	24049453	intronic	N	0.0394226
-	-	-	-	-	-	rs7605327	24035507	intronic	N	0.0401679
-	-	-	-	-	-	rs12617826	23997627	intronic	N	0.0435178
IMPG2	0.02393	0.502729	3	100941389	protein-coding gene	rs74950651	101002543	intronic	N	0.0153515
-	-	-	-	-	-	rs36091939	100947982	intronic	N	0.0185796
-	-	-	-	-	-	rs74904010	100992103	intronic	N	0.0236331
-	-	-	-	-	-	rs813449	100941692	3UTR	N	0.0290231
-	-	-	-	-	-	rs486352	100945983	intronic	N	0.0291798
-	-	-	-	-	-	rs513154	100953212	intronic	N	0.0308873
-	-	-	-	-	-	rs563927	100951305	intronic	N	0.0310011
-	-	-	-	-	-	rs348860	100955304	intronic	N	0.0315321
-	-	-	-	-	-	rs168362	100951128	intronic	N	0.0315343
-	-	-	-	-	-	rs571391	100963154	exonic	N	0.0327436
-	-	-	-	-	-	rs348861	100955259	intronic	N	0.0330107
-	-	-	-	-	-	rs11301903	100939564	downstream	N	0.038058
-	-	-	-	-	-	rs77942128	101040339	upstream	N	0.0446815
MPDU1	0.024	0.503068	17	7487169	protein-coding gene	rs2075230	7487108	5UTR	N	0.00880563
-	-	-	-	-	-	rs9896688	7483915	intronic	N	0.022876
-	-	-	-	-	-	rs56319762	7491978	intronic	N	0.024752
-	-	-	-	-	-	rs117372143	7492388	intronic	N	0.0272185
RBM33	0.02405	0.503068	7	155437354	protein-coding gene	rs4361653	155523944	intronic	N	0.0214421
-	-	-	-	-	-	rs34296454	155503602	intronic	N	0.0215953
-	-	-	-	-	-	rs7790211	155558181	intronic	N	0.0238629
-	-	-	-	-	-	rs10226143	155542408	intronic	N	0.0241358
-	-	-	-	-	-	rs59050644	155517897	intronic	N	0.025924
-	-	-	-	-	-	rs4716908	155561010	intronic	N	0.0276357
-	-	-	-	-	-	rs2108192	155567956	3UTR	N	0.0276816
-	-	-	-	-	-	rs11770545	155558999	intronic	N	0.0277463
-	-	-	-	-	-	rs11771062	155557706	intronic	N	0.027776
-	-	-	-	-	-	rs2272479	155559403	intronic	N	0.0277769
-	-	-	-	-	-	rs11765009	155556014	intronic	N	0.0277804
-	-	-	-	-	-	rs10249636	155552574	intronic	N	0.0280901
-	-	-	-	-	-	rs9654729	155552007	intronic	N	0.0283304
-	-	-	-	-	-	rs111631734	155528429	intronic	N	0.02835
-	-	-	-	-	-	rs9654728	155551881	intronic	N	0.0283868
-	-	-	-	-	-	rs10254071	155550824	intronic	N	0.0286426
-	-	-	-	-	-	rs10254914	155565943	intronic	N	0.0288867
-	-	-	-	-	-	rs4716552	155560552	intronic	N	0.0289325
-	-	-	-	-	-	rs144473636	155522436	intronic	N	0.0293514
-	-	-	-	-	-	rs28487953	155548850	intronic	N	0.0298231
-	-	-	-	-	-	rs28625035	155547127	intronic	N	0.0302012
-	-	-	-	-	-	rs10246911	155517272	intronic	N	0.0303852
-	-	-	-	-	-	rs1920450	155546896	intronic	N	0.0305605
-	-	-	-	-	-	rs12154340	155517686	intronic	N	0.0305758
-	-	-	-	-	-	rs10224338	155513151	intronic	N	0.0306832
-	-	-	-	-	-	rs10275919	155536111	intronic	N	0.0308571
-	-	-	-	-	-	rs2249328	155530497	intronic	N	0.0309049
-	-	-	-	-	-	rs1920451	155546598	intronic	N	0.0309871
-	-	-	-	-	-	rs10254812	155518359	intronic	N	0.0310524
-	-	-	-	-	-	rs1920452	155546470	intronic	N	0.0310967
-	-	-	-	-	-	rs6948930	155525547	intronic	N	0.0310986
-	-	-	-	-	-	rs1920453	155546393	intronic	N	0.0311379
-	-	-	-	-	-	rs13245882	155545772	intronic	N	0.0312108
-	-	-	-	-	-	rs1316759	155525801	intronic	N	0.0312183
-	-	-	-	-	-	rs398086281	155544486	intronic	N	0.0312232
-	-	-	-	-	-	rs28682883	155538463	intronic	N	0.0312444
-	-	-	-	-	-	rs10235517	155539344	intronic	N	0.0312476
-	-	-	-	-	-	rs6972521	155517634	intronic	N	0.0312527
-	-	-	-	-	-	rs6459914	155517332	intronic	N	0.0313021
-	-	-	-	-	-	rs10241108	155517317	intronic	N	0.0313038
-	-	-	-	-	-	rs6459912	155517103	intronic	N	0.0313239
-	-	-	-	-	-	rs10240734	155517026	intronic	N	0.0313324
-	-	-	-	-	-	rs28540866	155532975	intronic	N	0.0313737
-	-	-	-	-	-	rs4501473	155523922	intronic	N	0.0313984
-	-	-	-	-	-	rs6961346	155544740	intronic	N	0.0314103
-	-	-	-	-	-	rs12154725	155516451	intronic	N	0.0314337
-	-	-	-	-	-	rs2362379	155515444	intronic	N	0.0314766
-	-	-	-	-	-	rs7802220	155529007	intronic	N	0.0315281
-	-	-	-	-	-	rs7795426	155529156	intronic	N	0.0315365
-	-	-	-	-	-	rs398048196	155514346	intronic	N	0.031571
-	-	-	-	-	-	rs1343750	155522126	intronic	N	0.0315769
-	-	-	-	-	-	rs35037472	155529845	intronic	N	0.0315779
-	-	-	-	-	-	rs3801906	155532361	intronic	N	0.0316083
-	-	-	-	-	-	rs2249337	155530363	intronic	N	0.0316101
-	-	-	-	-	-	rs2178428	155530954	exonic	N	0.0316546
-	-	-	-	-	-	rs7781177	155520905	intronic	N	0.0316991
-	-	-	-	-	-	rs10226125	155512281	intronic	N	0.0317505
-	-	-	-	-	-	rs10282057	155535778	intronic	N	0.0317958
-	-	-	-	-	-	rs2362380	155519861	intronic	N	0.0318042
-	-	-	-	-	-	rs4493789	155520057	intronic	N	0.0318045
-	-	-	-	-	-	rs10234522	155510773	intronic	N	0.031868
-	-	-	-	-	-	rs10244088	155510754	intronic	N	0.0318702
-	-	-	-	-	-	rs6944698	155519211	intronic	N	0.0318716
-	-	-	-	-	-	rs2362378	155510464	intronic	N	0.0318918
-	-	-	-	-	-	rs11769826	155555930	intronic	N	0.0330097
-	-	-	-	-	-	rs4716900	155507387	intronic	N	0.0330517
-	-	-	-	-	-	rs10266680	155527522	intronic	N	0.0330974
-	-	-	-	-	-	rs10276894	155506766	intronic	N	0.0332329
-	-	-	-	-	-	rs35045033	155506585	intronic	N	0.0333398
-	-	-	-	-	-	rs13231251	155506336	intronic	N	0.033341
-	-	-	-	-	-	rs12698289	155506344	intronic	N	0.033341
-	-	-	-	-	-	rs10227012	155507042	intronic	N	0.0334082
-	-	-	-	-	-	rs73167161	155528436	intronic	N	0.0337154
-	-	-	-	-	-	rs4716901	155507394	intronic	N	0.0343914
-	-	-	-	-	-	rs10282444	155536716	intronic	N	0.035248
-	-	-	-	-	-	rs3735576	155531080	exonic	N	0.0363159
-	-	-	-	-	-	rs67030275	155536518	intronic	N	0.0380062
-	-	-	-	-	-	rs7781854	155544165	intronic	N	0.0392653
-	-	-	-	-	-	rs141167938	155479875	intronic	N	0.0397002
-	-	-	-	-	-	rs59411221	155523698	intronic	N	0.0400986
-	-	-	-	-	-	rs3807890	155571603	3UTR	N	0.0406728
-	-	-	-	-	-	rs55871549	155507734	intronic	N	0.0429127
-	-	-	-	-	-	rs3735580	155573051	3UTR	N	0.0448483
-	-	-	-	-	-	rs10949743	155505497	intronic	N	0.0453344
-	-	-	-	-	-	rs559042068	155465438	intronic	N	0.0454882
-	-	-	-	-	-	rs10949732	155478739	intronic	N	0.0464205
-	-	-	-	-	-	rs10949730	155476312	intronic	N	0.0469916
-	-	-	-	-	-	rs17837567	155475793	intronic	N	0.0469919
-	-	-	-	-	-	rs1109626	155472852	intronic	N	0.0469923
-	-	-	-	-	-	rs2113585	155471576	intronic	N	0.0469926
-	-	-	-	-	-	rs11762726	155478033	intronic	N	0.047001
-	-	-	-	-	-	rs61492074	155458829	intronic	N	0.0470293
-	-	-	-	-	-	rs2161882	155471872	intronic	N	0.0470411
-	-	-	-	-	-	rs201127157	155566262	intronic	N	0.0477716
-	-	-	-	-	-	rs6459892	155491208	intronic	N	0.0478255
-	-	-	-	-	-	rs2241444	155436997	upstream	N	0.0480185
-	-	-	-	-	-	rs66546606	155472201	intronic	N	0.0481377
-	-	-	-	-	-	rs112733938	155480884	intronic	N	0.0481837
-	-	-	-	-	-	rs56158019	155456959	intronic	N	0.0482121
-	-	-	-	-	-	rs7782350	155462531	intronic	N	0.0483746
-	-	-	-	-	-	rs201333203	155480252	intronic	N	0.0485572
-	-	-	-	-	-	rs11769822	155476836	intronic	N	0.0486691
-	-	-	-	-	-	rs3080626	155470845	intronic	N	0.0486704
-	-	-	-	-	-	rs4283920	155463788	intronic	N	0.0486728
-	-	-	-	-	-	rs12540750	155480502	intronic	N	0.0486779
-	-	-	-	-	-	rs74747806	155480526	intronic	N	0.0486779
-	-	-	-	-	-	rs17837569	155477386	intronic	N	0.0486785
-	-	-	-	-	-	rs17837568	155477139	intronic	N	0.0486785
-	-	-	-	-	-	rs17837562	155461950	intronic	N	0.0486806
-	-	-	-	-	-	rs34001097	155484301	intronic	N	0.0486863
-	-	-	-	-	-	rs7786500	155457056	intronic	N	0.0487279
-	-	-	-	-	-	rs7786378	155457017	intronic	N	0.0487279
-	-	-	-	-	-	rs7793874	155457175	intronic	N	0.0487279
-	-	-	-	-	-	rs11767911	155469045	intronic	N	0.0487279
-	-	-	-	-	-	rs10949736	155489385	intronic	N	0.0488238
-	-	-	-	-	-	rs7800753	155503920	exonic	N	0.0495099
-	-	-	-	-	-	rs1920454	155503450	intronic	N	0.0495106
-	-	-	-	-	-	rs10279009	155500216	intronic	N	0.0495735
-	-	-	-	-	-	rs12670060	155503099	intronic	N	0.0495774
-	-	-	-	-	-	rs9647696	155501662	intronic	N	0.049598
-	-	-	-	-	-	rs4716541	155499162	intronic	N	0.0496383
-	-	-	-	-	-	rs6962381	155498968	intronic	N	0.049684
-	-	-	-	-	-	rs77803373	155490098	intronic	N	0.0498146
-	-	-	-	-	-	rs112759301	155490104	intronic	N	0.0498146
-	-	-	-	-	-	rs4132701	155496631	intronic	N	0.0498631
-	-	-	-	-	-	rs4716899	155495897	intronic	N	0.0498669
-	-	-	-	-	-	rs6459889	155490924	intronic	N	0.0498707
-	-	-	-	-	-	rs4607482	155497423	intronic	N	0.0498794
RREB1	0.02405	0.503068	6	7108193	protein-coding gene	rs1815311	7245458	intronic	N	0.00260201
-	-	-	-	-	-	rs2842375	7238575	intronic	N	0.00310354
-	-	-	-	-	-	rs2281833	7246998	exonic	N	0.0046851
-	-	-	-	-	-	rs2714337	7240577	intronic	N	0.00565733
-	-	-	-	-	-	rs11243146	7237629	intronic	N	0.011531
-	-	-	-	-	-	rs9505086	7232186	intronic	N	0.0214638
-	-	-	-	-	-	rs62393593	7253926	downstream	N	0.0275009
-	-	-	-	-	-	rs57340203	7220379	intronic	N	0.033639
-	-	-	-	-	-	rs41302865	7177028	intronic	N	0.0496842
S100A14	0.02407	0.503068	1	153586731	protein-coding gene	rs9660679	153582258	intronic	N	0.0175016
-	-	-	-	-	-	rs9330300	153592533	intronic	N	0.0217331
-	-	-	-	-	-	rs9726753	153591652	intronic	N	0.0230863
-	-	-	-	-	-	rs9699949	153583986	intronic	N	0.0231335
-	-	-	-	-	-	rs9330298	153590254	upstream	N	0.0232106
-	-	-	-	-	-	rs9793310	153582407	intronic	N	0.0232172
-	-	-	-	-	-	rs4072425	153588843	upstream	N	0.024253
-	-	-	-	-	-	rs9330299	153591770	intronic	N	0.0242606
-	-	-	-	-	-	rs11548102	153587256	3UTR	N	0.0246325
-	-	-	-	-	-	rs9792967	153588279	intronic	N	0.0247756
-	-	-	-	-	-	rs9792963	153588208	intronic	N	0.0247963
-	-	-	-	-	-	rs12737861	153589589	upstream	N	0.0260272
-	-	-	-	-	-	rs11497739	153583066	intronic	N	0.0272389
-	-	-	-	-	-	rs11548103	153588340	5UTR	N	0.0275485
-	-	-	-	-	-	rs11548104	153587308	3UTR	N	0.0275927
-	-	-	-	-	-	rs9700179	153585584	5UTR	N	0.0300119
-	-	-	-	-	-	rs9792913	153582403	intronic	N	0.0332576
-	-	-	-	-	-	rs9700928	153584986	intronic	N	0.0415399
DPH6	0.02409	0.503068	15	35811192	protein-coding gene	rs12905063	35801251	intronic	N	0.00574001
-	-	-	-	-	-	rs8028750	35794319	intronic	N	0.00621863
-	-	-	-	-	-	rs11073097	35762279	intronic	N	0.00670501
-	-	-	-	-	-	rs11073098	35762386	intronic	N	0.00686455
-	-	-	-	-	-	rs16961045	35764076	intronic	N	0.00706093
-	-	-	-	-	-	rs60521286	35764537	intronic	N	0.00709322
-	-	-	-	-	-	rs16961053	35765071	intronic	N	0.00714816
-	-	-	-	-	-	rs74008102	35765786	intronic	N	0.00719628
-	-	-	-	-	-	rs73380789	35768272	intronic	N	0.0072279
-	-	-	-	-	-	rs58711324	35775925	intronic	N	0.00727308
-	-	-	-	-	-	rs60500834	35771117	intronic	N	0.00727561
-	-	-	-	-	-	rs16961059	35769680	intronic	N	0.00727629
-	-	-	-	-	-	rs145186173	35772902	intronic	N	0.00727696
-	-	-	-	-	-	rs60902283	35778519	intronic	N	0.00727878
-	-	-	-	-	-	rs16961094	35782333	intronic	N	0.00728669
-	-	-	-	-	-	rs16961080	35780956	intronic	N	0.00728878
-	-	-	-	-	-	rs139342839	35781050	intronic	N	0.00728883
-	-	-	-	-	-	rs16961091	35781762	intronic	N	0.00729098
-	-	-	-	-	-	rs73382728	35783206	intronic	N	0.00729329
-	-	-	-	-	-	rs73382742	35788579	intronic	N	0.0073127
-	-	-	-	-	-	rs73382744	35790252	intronic	N	0.00732228
-	-	-	-	-	-	rs141357366	35806368	intronic	N	0.00734683
-	-	-	-	-	-	rs73382746	35792773	intronic	N	0.00735381
-	-	-	-	-	-	rs10220772	35793140	intronic	N	0.00736474
-	-	-	-	-	-	rs13379505	35769812	intronic	N	0.0074002
-	-	-	-	-	-	rs73382748	35796020	intronic	N	0.007438
-	-	-	-	-	-	rs11858102	35809553	intronic	N	0.00745554
-	-	-	-	-	-	rs77033931	35786987	intronic	N	0.00746587
-	-	-	-	-	-	rs16961140	35803487	intronic	N	0.00754656
-	-	-	-	-	-	rs11073096	35762255	intronic	N	0.00754958
-	-	-	-	-	-	rs73380783	35765926	intronic	N	0.00758581
-	-	-	-	-	-	rs73382766	35807252	intronic	N	0.00760774
-	-	-	-	-	-	rs112157522	35807790	intronic	N	0.00760842
-	-	-	-	-	-	rs75057290	35808131	intronic	N	0.00761247
-	-	-	-	-	-	rs76012477	35788306	intronic	N	0.00765713
-	-	-	-	-	-	rs73382769	35810378	intronic	N	0.00767699
-	-	-	-	-	-	rs16961101	35784871	intronic	N	0.00768258
-	-	-	-	-	-	rs8043512	35787824	intronic	N	0.0076912
-	-	-	-	-	-	rs55900434	35789592	intronic	N	0.00769576
-	-	-	-	-	-	rs73382772	35810809	intronic	N	0.00769888
-	-	-	-	-	-	rs8034598	35816797	intronic	N	0.00772624
-	-	-	-	-	-	rs7167035	35764133	intronic	N	0.00784357
-	-	-	-	-	-	rs73382781	35815546	intronic	N	0.00790175
-	-	-	-	-	-	rs16961158	35808548	intronic	N	0.00794336
-	-	-	-	-	-	rs58025532	35816704	intronic	N	0.0079443
-	-	-	-	-	-	rs73382785	35817634	intronic	N	0.00807741
-	-	-	-	-	-	rs7170127	35790759	intronic	N	0.00808708
-	-	-	-	-	-	rs10220825	35793045	intronic	N	0.00811945
-	-	-	-	-	-	rs74010314	35795946	intronic	N	0.00817336
-	-	-	-	-	-	rs8035759	35798819	intronic	N	0.00820321
-	-	-	-	-	-	rs6495776	35799425	intronic	N	0.00820625
-	-	-	-	-	-	rs16961048	35764098	intronic	N	0.00821504
-	-	-	-	-	-	rs74010318	35804859	intronic	N	0.00823229
-	-	-	-	-	-	rs61646813	35807847	intronic	N	0.00825836
-	-	-	-	-	-	rs56745022	35773977	intronic	N	0.00827141
-	-	-	-	-	-	rs148094903	35770520	intronic	N	0.00827319
-	-	-	-	-	-	rs58561054	35778601	intronic	N	0.0082771
-	-	-	-	-	-	rs73382707	35777799	intronic	N	0.00827843
-	-	-	-	-	-	rs73382706	35777590	intronic	N	0.00827856
-	-	-	-	-	-	rs73382713	35779880	intronic	N	0.00828591
-	-	-	-	-	-	rs58308385	35786977	intronic	N	0.00830327
-	-	-	-	-	-	rs973480	35792417	intronic	N	0.00833604
-	-	-	-	-	-	rs56315947	35812722	3UTR	N	0.00838045
-	-	-	-	-	-	rs16961136	35803382	intronic	N	0.00845253
-	-	-	-	-	-	rs16961145	35804534	intronic	N	0.00845613
-	-	-	-	-	-	rs61533386	35770605	intronic	N	0.00930732
-	-	-	-	-	-	rs74622121	35775241	intronic	N	0.0108091
-	-	-	-	-	-	rs7164621	35805842	intronic	N	0.0108792
-	-	-	-	-	-	rs16954297	35767086	intronic	N	0.0112504
-	-	-	-	-	-	rs58387572	35774454	intronic	N	0.0113893
-	-	-	-	-	-	rs8027898	35779423	intronic	N	0.011479
-	-	-	-	-	-	rs16961098	35783480	intronic	N	0.0115837
-	-	-	-	-	-	rs8031156	35784732	intronic	N	0.0116367
-	-	-	-	-	-	rs16961040	35763444	intronic	N	0.0116782
-	-	-	-	-	-	rs144623491	35764022	intronic	N	0.0126164
-	-	-	-	-	-	rs1443822	35797900	intronic	N	0.0127235
-	-	-	-	-	-	rs4923998	35761946	intronic	N	0.013065
-	-	-	-	-	-	rs1443824	35796582	intronic	N	0.0165405
-	-	-	-	-	-	rs60681594	35831644	intronic	N	0.0166017
-	-	-	-	-	-	rs73384514	35834070	intronic	N	0.0166556
-	-	-	-	-	-	rs12439171	35763711	intronic	N	0.0167803
-	-	-	-	-	-	rs1443823	35797881	intronic	N	0.016952
-	-	-	-	-	-	rs1443821	35797966	intronic	N	0.0169632
-	-	-	-	-	-	rs1443820	35798703	intronic	N	0.0169638
-	-	-	-	-	-	rs12438046	35804911	intronic	N	0.0176131
-	-	-	-	-	-	rs4924001	35769242	intronic	N	0.0179298
-	-	-	-	-	-	rs11073099	35781059	intronic	N	0.0181644
-	-	-	-	-	-	rs12916679	35783175	intronic	N	0.0182709
-	-	-	-	-	-	rs10851977	35784669	intronic	N	0.0184061
-	-	-	-	-	-	rs10581687	35783924	intronic	N	0.0184726
-	-	-	-	-	-	rs12900010	35786091	intronic	N	0.0184788
-	-	-	-	-	-	rs1443825	35795182	intronic	N	0.0184935
-	-	-	-	-	-	rs11631393	35787694	intronic	N	0.0187601
-	-	-	-	-	-	rs12439055	35808537	intronic	N	0.0202469
-	-	-	-	-	-	rs57037435	35827395	intronic	N	0.020261
-	-	-	-	-	-	rs981823	35813529	3UTR	N	0.0205609
-	-	-	-	-	-	rs2339863	35812571	3UTR	N	0.0206997
-	-	-	-	-	-	rs11073100	35815761	intronic	N	0.0211697
-	-	-	-	-	-	rs398057593	35816360	intronic	N	0.0211896
-	-	-	-	-	-	rs9635384	35816688	intronic	N	0.0212181
-	-	-	-	-	-	rs1838232	35836522	intronic	N	0.0230838
-	-	-	-	-	-	rs2061084	35757960	intronic	N	0.0234881
-	-	-	-	-	-	rs1020307	35834547	intronic	N	0.0251013
-	-	-	-	-	-	rs10851978	35833443	intronic	N	0.0271358
-	-	-	-	-	-	rs34037642	35827837	intronic	N	0.0289634
-	-	-	-	-	-	rs1443814	35830081	intronic	N	0.0289758
-	-	-	-	-	-	rs141153901	35787979	intronic	N	0.036509
-	-	-	-	-	-	rs11073103	35821000	intronic	N	0.0434732
-	-	-	-	-	-	rs11073101	35818996	intronic	N	0.0443882
-	-	-	-	-	-	rs28418293	35819569	intronic	N	0.0453944
-	-	-	-	-	-	rs12050906	35752638	intronic	N	0.0457298
-	-	-	-	-	-	rs59822506	35840383	upstream	N	0.0488834
-	-	-	-	-	-	rs372002791	35775675	intronic	N	0.0492815
LRCOL1	0.02414	0.503068	12	133179736	protein-coding gene	rs34665901	133181954	intronic	N	0.00108743
-	-	-	-	-	-	rs10552597	133188308	upstream	N	0.0278454
-	-	-	-	-	-	rs4883633	133189341	upstream	N	0.0286978
-	-	-	-	-	-	rs1317728	133186690	intronic	N	0.0321545
-	-	-	-	-	-	rs2323969	133186074	intronic	N	0.0347688
-	-	-	-	-	-	rs2323970	133185897	intronic	N	0.0351813
SLC25A25	0.02418	0.503068	9	130860760	protein-coding gene	rs34893570	130841710	intronic	N	0.0070548
-	-	-	-	-	-	rs7852162	130842180	intronic	N	0.00772673
-	-	-	-	-	-	rs10987870	130850583	intronic	N	0.00797593
-	-	-	-	-	-	rs10987871	130851573	intronic	N	0.00798678
-	-	-	-	-	-	rs10819352	130852433	intronic	N	0.00804733
-	-	-	-	-	-	rs10819351	130852373	intronic	N	0.0080969
-	-	-	-	-	-	rs34182859	130854461	intronic	N	0.00846035
-	-	-	-	-	-	rs10987876	130870087	3UTR	N	0.00905937
-	-	-	-	-	-	rs2517	130855035	intronic	N	0.00948071
-	-	-	-	-	-	rs7026753	130855261	intronic	N	0.00965338
-	-	-	-	-	-	rs10760537	130855332	intronic	N	0.00970068
-	-	-	-	-	-	rs7042793	130854968	intronic	N	0.00995328
-	-	-	-	-	-	rs11792369	130868291	intronic	N	0.0102642
-	-	-	-	-	-	rs34310294	130867511	intronic	N	0.0108853
-	-	-	-	-	-	rs67092008	130842529	intronic	N	0.0119477
-	-	-	-	-	-	rs34985450	130875406	downstream	N	0.0124216
-	-	-	-	-	-	rs62586932	130845150	intronic	N	0.0125738
-	-	-	-	-	-	rs62586931	130845136	intronic	N	0.0125745
-	-	-	-	-	-	rs7861201	130852671	intronic	N	0.01267
-	-	-	-	-	-	rs7858642	130856118	intronic	N	0.0127211
-	-	-	-	-	-	rs10987866	130848773	intronic	N	0.012732
-	-	-	-	-	-	rs7044673	130846475	intronic	N	0.0127774
-	-	-	-	-	-	rs12348948	130845544	intronic	N	0.0128069
-	-	-	-	-	-	rs11788116	130846413	intronic	N	0.0128785
-	-	-	-	-	-	rs10760531	130846585	intronic	N	0.0128833
-	-	-	-	-	-	rs4836606	130846033	intronic	N	0.0128967
-	-	-	-	-	-	rs7390523	130845953	intronic	N	0.0128996
-	-	-	-	-	-	rs62586933	130845734	intronic	N	0.0129023
-	-	-	-	-	-	rs12335413	130845370	intronic	N	0.0129039
-	-	-	-	-	-	rs112666467	130846879	intronic	N	0.0129044
-	-	-	-	-	-	rs35640773	130845858	intronic	N	0.012906
-	-	-	-	-	-	rs10819346	130847541	intronic	N	0.0129075
-	-	-	-	-	-	rs10819345	130847361	intronic	N	0.0129145
-	-	-	-	-	-	rs10987865	130847696	intronic	N	0.0129154
-	-	-	-	-	-	rs10760533	130847336	intronic	N	0.0129186
-	-	-	-	-	-	rs10739707	130847109	intronic	N	0.0129222
-	-	-	-	-	-	rs7854499	130847941	intronic	N	0.0129228
-	-	-	-	-	-	rs10760532	130846858	intronic	N	0.012923
-	-	-	-	-	-	rs12339693	130845435	intronic	N	0.0129262
-	-	-	-	-	-	rs12348876	130845480	intronic	N	0.0129285
-	-	-	-	-	-	rs10739708	130847209	intronic	N	0.0129304
-	-	-	-	-	-	rs12238725	130848858	intronic	N	0.0129348
-	-	-	-	-	-	rs7036522	130844854	intronic	N	0.0129354
-	-	-	-	-	-	rs10987867	130849283	intronic	N	0.0129516
-	-	-	-	-	-	rs10117089	130854530	intronic	N	0.012953
-	-	-	-	-	-	rs9776305	130849426	intronic	N	0.0129634
-	-	-	-	-	-	rs9774850	130849559	intronic	N	0.0129641
-	-	-	-	-	-	rs9774857	130849591	intronic	N	0.0129706
-	-	-	-	-	-	rs10819349	130850041	intronic	N	0.0129766
-	-	-	-	-	-	rs9775629	130849632	intronic	N	0.0129769
-	-	-	-	-	-	rs9775643	130849697	intronic	N	0.0129777
-	-	-	-	-	-	rs10819348	130849998	intronic	N	0.0129811
-	-	-	-	-	-	rs4301523	130844025	intronic	N	0.0130112
-	-	-	-	-	-	rs7856011	130842956	intronic	N	0.0130193
-	-	-	-	-	-	rs6478813	130843282	intronic	N	0.0130281
-	-	-	-	-	-	rs10760534	130851225	intronic	N	0.0130401
-	-	-	-	-	-	rs10760535	130851244	intronic	N	0.0130464
-	-	-	-	-	-	rs10739709	130851984	intronic	N	0.0130829
-	-	-	-	-	-	rs7871341	130852142	intronic	N	0.0131168
-	-	-	-	-	-	rs10739710	130852056	intronic	N	0.0131176
-	-	-	-	-	-	rs16936857	130847862	intronic	N	0.0131364
-	-	-	-	-	-	rs7036499	130844744	intronic	N	0.0131373
-	-	-	-	-	-	rs7874541	130852390	intronic	N	0.013188
-	-	-	-	-	-	rs7875121	130852637	intronic	N	0.013213
-	-	-	-	-	-	rs11790358	130852863	intronic	N	0.0132239
-	-	-	-	-	-	rs11794401	130852815	intronic	N	0.0132296
-	-	-	-	-	-	rs11790357	130852834	intronic	N	0.0132377
-	-	-	-	-	-	rs10819353	130853202	intronic	N	0.0133201
-	-	-	-	-	-	rs10819354	130853490	intronic	N	0.0134206
-	-	-	-	-	-	rs10760536	130854984	intronic	N	0.0136077
-	-	-	-	-	-	rs34605014	130844201	intronic	N	0.0140895
-	-	-	-	-	-	rs12335456	130845547	intronic	N	0.0151648
-	-	-	-	-	-	rs7851849	130842142	intronic	N	0.0155549
-	-	-	-	-	-	rs7851975	130842246	intronic	N	0.0159179
-	-	-	-	-	-	rs7851605	130841917	intronic	N	0.0162788
-	-	-	-	-	-	rs4837238	130862713	intronic	N	0.0173896
-	-	-	-	-	-	rs3814522	130863893	intronic	N	0.0197924
-	-	-	-	-	-	rs150279169	130862475	intronic	N	0.0205249
-	-	-	-	-	-	rs10819363	130860541	intronic	N	0.0242942
-	-	-	-	-	-	rs10819359	130859865	intronic	N	0.0248663
-	-	-	-	-	-	rs1891408	130860086	intronic	N	0.0249619
-	-	-	-	-	-	rs10819355	130857273	intronic	N	0.0254387
-	-	-	-	-	-	rs10819356	130857406	intronic	N	0.0254482
-	-	-	-	-	-	rs149097530	130858791	intronic	N	0.0254516
-	-	-	-	-	-	rs10819357	130857645	intronic	N	0.025458
-	-	-	-	-	-	rs10819358	130857861	intronic	N	0.0254758
-	-	-	-	-	-	rs4837236	130859056	intronic	N	0.0254796
-	-	-	-	-	-	rs4837237	130859191	intronic	N	0.0255046
-	-	-	-	-	-	rs6478816	130873635	downstream	N	0.0261431
-	-	-	-	-	-	rs58918124	130859728	intronic	N	0.026246
-	-	-	-	-	-	rs10819362	130860472	intronic	N	0.0263533
-	-	-	-	-	-	rs10819361	130860379	intronic	N	0.0264251
-	-	-	-	-	-	rs4837240	130873428	downstream	N	0.0277368
-	-	-	-	-	-	rs7860396	130874246	downstream	N	0.0277673
-	-	-	-	-	-	rs7872702	130870023	3UTR	N	0.0281874
-	-	-	-	-	-	rs7873492	130855537	intronic	N	0.028419
-	-	-	-	-	-	rs10987873	130856712	intronic	N	0.0304636
-	-	-	-	-	-	rs10819360	130860289	intronic	N	0.0412055
-	-	-	-	-	-	rs7851607	130841924	intronic	N	0.0431773
-	-	-	-	-	-	rs9695803	130859332	intronic	N	0.0465125
SNAP91	0.02418	0.503068	6	84318151	protein-coding gene	rs7755337	84265264	intronic	N	0.0394913
-	-	-	-	-	-	rs6910031	84266927	intronic	N	0.0398109
-	-	-	-	-	-	rs60262430	84260381	downstream	N	0.0467232
-	-	-	-	-	-	rs12662037	84272070	intronic	N	0.0477479
-	-	-	-	-	-	rs4707007	84272707	intronic	N	0.0483469
-	-	-	-	-	-	rs2324445	84264610	intronic	N	0.0496279
TEX45	0.0242	0.503068	19	7562433	protein-coding gene	rs140134109	7565823	exonic	N	0.00373141
-	-	-	-	-	-	rs56190735	7577906	upstream	N	0.00741076
-	-	-	-	-	-	rs398101076	7575849	downstream	N	0.00835652
-	-	-	-	-	-	rs4804662	7575408	downstream	N	0.0229173
-	-	-	-	-	-	rs10403773	7563248	intronic	N	0.0498358
KRT4	0.02425	0.503452	12	53200332	protein-coding gene	rs4919748	53199564	downstream	N	0.0251796
-	-	-	-	-	-	rs1994755	53199883	downstream	N	0.0255525
-	-	-	-	-	-	rs2307028	53202380	intronic	N	0.0270597
-	-	-	-	-	-	rs7962509	53212382	upstream	N	0.0317211
-	-	-	-	-	-	rs3103736	53200180	downstream	N	0.0374086
-	-	-	-	-	-	rs2035879	53200584	3UTR	N	0.0414422
-	-	-	-	-	-	rs931479	53201413	intronic	N	0.0438178
GPR83	0.02439	0.505784	11	94110481	protein-coding gene	rs79703144	94130743	intronic	N	0.00239545
-	-	-	-	-	-	rs193072693	94106471	downstream	N	0.0469383
-	-	-	-	-	-	rs185556060	94106472	downstream	N	0.0469385
-	-	-	-	-	-	rs113468618	94112353	3UTR	N	0.0477307
-	-	-	-	-	-	rs3740867	94113288	3UTR	N	0.0478679
-	-	-	-	-	-	rs113715508	94123544	intronic	N	0.0489436
-	-	-	-	-	-	rs138860515	94120806	intronic	N	0.0491092
-	-	-	-	-	-	rs142851306	94121509	intronic	N	0.0492352
-	-	-	-	-	-	rs148043293	94124762	intronic	N	0.0498033
C4orf48	0.02446	0.506625	4	2043721	protein-coding gene	rs518984	2048570	downstream	N	0.00409535
-	-	-	-	-	-	rs446968	2049749	downstream	N	0.00445832
ZFP28	0.0245	0.506783	19	57050316	protein-coding gene	rs36075900	57071093	downstream	N	0.00204655
-	-	-	-	-	-	rs12975138	57067354	3UTR	N	0.00223675
-	-	-	-	-	-	rs12981892	57071715	downstream	N	0.00523521
-	-	-	-	-	-	rs34225229	57069738	downstream	N	0.00546234
-	-	-	-	-	-	rs2286422	57047859	upstream	N	0.00596877
-	-	-	-	-	-	rs12981980	57050648	intronic	N	0.00609831
-	-	-	-	-	-	rs2159162	57060087	intronic	N	0.0132777
-	-	-	-	-	-	rs180969822	57050149	upstream	N	0.0152882
-	-	-	-	-	-	rs190318628	57050146	upstream	N	0.0158854
-	-	-	-	-	-	rs4801332	57057256	intronic	N	0.0163197
-	-	-	-	-	-	rs4801333	57057738	intronic	N	0.0163736
-	-	-	-	-	-	rs7258088	57050515	exonic	N	0.0166416
-	-	-	-	-	-	rs4801173	57051394	intronic	N	0.0169183
-	-	-	-	-	-	rs2074940	57060317	intronic	N	0.0169336
-	-	-	-	-	-	rs10853889	57060981	intronic	N	0.0170625
-	-	-	-	-	-	rs7260223	57052652	intronic	N	0.0184572
-	-	-	-	-	-	rs66502106	57052286	intronic	N	0.0187575
-	-	-	-	-	-	rs4801334	57058605	intronic	N	0.019088
-	-	-	-	-	-	rs2074941	57060573	intronic	N	0.0196463
-	-	-	-	-	-	rs2074942	57060606	intronic	N	0.0200728
-	-	-	-	-	-	rs2074943	57060910	intronic	N	0.0213646
KCTD8	0.02463	0.508877	4	44175919	protein-coding gene	rs78788802	44214156	intronic	N	2.01693e-05
-	-	-	-	-	-	rs78776371	44187786	intronic	N	0.00972691
-	-	-	-	-	-	rs62304797	44187182	intronic	N	0.0112765
-	-	-	-	-	-	rs16851514	44178498	intronic	N	0.0123827
-	-	-	-	-	-	rs62304793	44182240	intronic	N	0.0124164
-	-	-	-	-	-	rs7671324	44179544	intronic	N	0.0124195
-	-	-	-	-	-	rs182480386	44183908	intronic	N	0.0124804
-	-	-	-	-	-	rs74473872	44173251	downstream	N	0.0127951
-	-	-	-	-	-	rs80168864	44173250	downstream	N	0.0127951
-	-	-	-	-	-	rs1038767	44273405	intronic	N	0.0240379
-	-	-	-	-	-	rs77793821	44278415	intronic	N	0.0331977
-	-	-	-	-	-	rs35192450	44302394	intronic	N	0.0351462
-	-	-	-	-	-	rs13123895	44308206	intronic	N	0.0375374
-	-	-	-	-	-	rs376078825	44316909	intronic	N	0.04582
FICD	0.02473	0.510345	12	108909053	protein-coding gene	rs79950928	108908552	upstream	N	0.00150556
-	-	-	-	-	-	rs75217720	108906376	upstream	N	0.00194053
-	-	-	-	-	-	rs17040655	108919166	intronic	N	0.00203931
-	-	-	-	-	-	rs112743803	108918436	intronic	N	0.0020411
HERPUD1	0.02479	0.510899	16	56966053	protein-coding gene	rs16963989	56965520	upstream	N	0.0029926
-	-	-	-	-	-	rs148397068	56967157	intronic	N	0.0034307
-	-	-	-	-	-	rs56129100	56975774	intronic	N	0.0128855
-	-	-	-	-	-	rs9938413	56972250	intronic	N	0.0132731
-	-	-	-	-	-	rs37025	56966011	upstream	N	0.016878
-	-	-	-	-	-	rs869053965	56975775	intronic	N	0.0199894
-	-	-	-	-	-	rs60906687	56975776	intronic	N	0.0199894
-	-	-	-	-	-	rs1428847	56969854	intronic	N	0.0228428
-	-	-	-	-	-	rs39718	56969683	intronic	N	0.0228582
-	-	-	-	-	-	rs37024	56966071	5UTR	N	0.0380064
CBR3	0.02485	0.511681	21	37507376	protein-coding gene	rs77086852	37508288	intronic	N	0.00664686
IFT172	0.02492	0.512478	2	27667243	protein-coding gene	rs75274853	27678085	intronic	N	0.00679092
MFSD8	0.02497	0.512954	4	128838959	protein-coding gene	rs192942419	128861693	intronic	N	0.00301979
-	-	-	-	-	-	rs150490445	128859765	intronic	N	0.00609738
-	-	-	-	-	-	rs79410803	128861752	intronic	N	0.00642286
-	-	-	-	-	-	rs72616970	128861577	intronic	N	0.00663969
-	-	-	-	-	-	rs4535346	128858103	intronic	N	0.00670773
-	-	-	-	-	-	rs59117993	128863049	intronic	N	0.00773326
-	-	-	-	-	-	rs137889791	128859769	intronic	N	0.00941835
-	-	-	-	-	-	rs150680445	128891750	intronic	N	0.0155589
-	-	-	-	-	-	rs141956768	128891486	intronic	N	0.0155713
-	-	-	-	-	-	rs139020904	128891762	intronic	N	0.016053
-	-	-	-	-	-	rs112902100	128892028	intronic	N	0.0161107
-	-	-	-	-	-	rs111673160	128889281	intronic	N	0.0163081
-	-	-	-	-	-	rs2276900	128886578	5UTR	N	0.016495
-	-	-	-	-	-	rs2276898	128886785	intronic	N	0.0165015
-	-	-	-	-	-	rs2276899	128886696	5UTR	N	0.0165113
-	-	-	-	-	-	rs4470641	128884853	intronic	N	0.01662
-	-	-	-	-	-	rs72616975	128884441	intronic	N	0.0166509
-	-	-	-	-	-	rs542374097	128869053	intronic	N	0.016655
-	-	-	-	-	-	rs72616974	128884177	intronic	N	0.016689
-	-	-	-	-	-	rs6822340	128882930	intronic	N	0.0167598
-	-	-	-	-	-	rs150924847	128881546	intronic	N	0.0168855
-	-	-	-	-	-	rs72616973	128881034	intronic	N	0.0169236
-	-	-	-	-	-	rs72616972	128879220	intronic	N	0.017059
-	-	-	-	-	-	rs117845704	128877866	intronic	N	0.0171583
-	-	-	-	-	-	rs113129712	128874739	intronic	N	0.0172671
-	-	-	-	-	-	rs56699332	128873457	intronic	N	0.0173843
-	-	-	-	-	-	rs72616971	128872317	intronic	N	0.0174676
-	-	-	-	-	-	rs61027047	128888055	intronic	N	0.0175069
-	-	-	-	-	-	rs4431238	128871309	intronic	N	0.0175481
-	-	-	-	-	-	rs4426798	128871302	intronic	N	0.0175492
-	-	-	-	-	-	rs2007733	128872153	intronic	N	0.0175988
-	-	-	-	-	-	rs530585793	128869051	intronic	N	0.0176702
-	-	-	-	-	-	rs111958772	128868454	intronic	N	0.0177375
-	-	-	-	-	-	rs11940642	128841252	3UTR	N	0.0187445
-	-	-	-	-	-	rs116437890	128855886	intronic	N	0.0187748
-	-	-	-	-	-	rs17012788	128852057	intronic	N	0.0192537
-	-	-	-	-	-	rs59569890	128851179	intronic	N	0.0192546
-	-	-	-	-	-	rs59815828	128851131	intronic	N	0.0193582
-	-	-	-	-	-	rs113154683	128837038	downstream	N	0.0197556
-	-	-	-	-	-	rs72616967	128837114	downstream	N	0.0197909
-	-	-	-	-	-	rs72616969	128845246	intronic	N	0.0198384
-	-	-	-	-	-	rs72616968	128839320	3UTR	N	0.0199752
-	-	-	-	-	-	rs3733319	128842761	exonic	N	0.0203144
-	-	-	-	-	-	rs117004654	128853045	intronic	N	0.0210199
-	-	-	-	-	-	rs72681855	128864366	intronic	N	0.0226754
-	-	-	-	-	-	rs72681856	128864367	intronic	N	0.0228806
-	-	-	-	-	-	rs34369372	128889743	intronic	N	0.0231918
-	-	-	-	-	-	rs567031464	128844707	intronic	N	0.0336714
NLRP12	0.02501	0.513007	19	54296994	protein-coding gene	rs12980550	54295601	upstream	N	0.0206681
-	-	-	-	-	-	rs112635974	54330635	upstream	N	0.0278168
-	-	-	-	-	-	rs10418046	54327869	upstream	N	0.0304088
-	-	-	-	-	-	rs62143206	54326212	intronic	N	0.0328377
-	-	-	-	-	-	rs34436714	54327313	exonic	N	0.0356627
-	-	-	-	-	-	rs10424405	54321933	intronic	N	0.0357445
-	-	-	-	-	-	rs7259148	54332061	upstream	N	0.0377447
-	-	-	-	-	-	rs7258432	54332041	upstream	N	0.0402195
-	-	-	-	-	-	rs4632248	54324995	intronic	N	0.0413427
-	-	-	-	-	-	rs62143164	54303537	intronic	N	0.0416448
ABHD5	0.02509	0.513586	3	43732589	protein-coding gene	rs72622915	43731582	intronic	N	0.000853794
-	-	-	-	-	-	rs59993156	43732924	5UTR	N	0.000862896
-	-	-	-	-	-	rs12496760	43734390	intronic	N	0.000865463
-	-	-	-	-	-	rs12490378	43734332	intronic	N	0.000865501
-	-	-	-	-	-	rs61520776	43736700	intronic	N	0.000868606
-	-	-	-	-	-	rs35668169	43751465	intronic	N	0.000869591
-	-	-	-	-	-	rs12489159	43738351	intronic	N	0.000871013
-	-	-	-	-	-	rs60177343	43727882	intronic	N	0.000871683
-	-	-	-	-	-	rs2109405	43745975	intronic	N	0.000873399
-	-	-	-	-	-	rs2109406	43745827	intronic	N	0.000878857
-	-	-	-	-	-	rs3774789	43755473	intronic	N	0.000891016
-	-	-	-	-	-	rs34547286	43755827	intronic	N	0.000892656
-	-	-	-	-	-	rs145818705	43758675	intronic	N	0.000915176
-	-	-	-	-	-	rs887472	43760062	3UTR	N	0.000916587
-	-	-	-	-	-	rs34226283	43760305	3UTR	N	0.000927693
-	-	-	-	-	-	rs34053496	43748020	intronic	N	0.000967459
-	-	-	-	-	-	rs34048061	43761780	3UTR	N	0.0010056
-	-	-	-	-	-	rs10433606	43762959	3UTR	N	0.00101527
-	-	-	-	-	-	rs36083330	43748070	intronic	N	0.00101656
-	-	-	-	-	-	rs758729	43763976	3UTR	N	0.0010187
-	-	-	-	-	-	rs758728	43764171	3UTR	N	0.00102067
-	-	-	-	-	-	rs1468600	43765166	intronic	N	0.00102427
-	-	-	-	-	-	rs79016826	43769391	intronic	N	0.00130419
-	-	-	-	-	-	rs60530456	43738558	intronic	N	0.00195296
-	-	-	-	-	-	rs17075884	43744408	intronic	N	0.00196422
-	-	-	-	-	-	rs142265880	43744367	intronic	N	0.00196422
-	-	-	-	-	-	rs3774793	43746997	intronic	N	0.00197067
-	-	-	-	-	-	rs370831997	43758693	intronic	N	0.00206131
-	-	-	-	-	-	rs17075928	43765737	intronic	N	0.00212948
-	-	-	-	-	-	rs72622916	43741455	intronic	N	0.00217282
-	-	-	-	-	-	rs60667165	43728680	intronic	N	0.00222104
-	-	-	-	-	-	rs74845403	43732371	5UTR	N	0.0022437
-	-	-	-	-	-	rs6781782	43736082	intronic	N	0.00225628
-	-	-	-	-	-	rs7610406	43737459	intronic	N	0.00226271
-	-	-	-	-	-	rs141933548	43745236	intronic	N	0.00228013
-	-	-	-	-	-	rs3774791	43748755	intronic	N	0.00228813
-	-	-	-	-	-	rs17075899	43753078	intronic	N	0.00229418
-	-	-	-	-	-	rs61373768	43728296	intronic	N	0.0024572
-	-	-	-	-	-	rs72622913	43728932	intronic	N	0.00245964
-	-	-	-	-	-	rs9682978	43733184	intronic	N	0.00248548
-	-	-	-	-	-	rs2191361	43761134	3UTR	N	0.00248647
-	-	-	-	-	-	rs6800061	43736751	intronic	N	0.00249907
-	-	-	-	-	-	rs35867389	43748006	intronic	N	0.00253418
-	-	-	-	-	-	rs7651354	43749373	intronic	N	0.00253644
-	-	-	-	-	-	rs11928289	43751843	intronic	N	0.00254283
-	-	-	-	-	-	rs12491747	43761637	3UTR	N	0.00255016
-	-	-	-	-	-	rs6762088	43755141	intronic	N	0.00255554
-	-	-	-	-	-	rs12488350	43761858	3UTR	N	0.00257526
-	-	-	-	-	-	rs12488392	43761887	3UTR	N	0.00257798
-	-	-	-	-	-	rs17075919	43762348	3UTR	N	0.00258456
-	-	-	-	-	-	rs10433548	43763277	3UTR	N	0.00259252
-	-	-	-	-	-	rs1468601	43764968	intronic	N	0.00260642
-	-	-	-	-	-	rs150601629	43765262	intronic	N	0.00260874
-	-	-	-	-	-	rs72622917	43765372	intronic	N	0.00260992
-	-	-	-	-	-	rs9784272	43766943	intronic	N	0.0026817
-	-	-	-	-	-	rs9784273	43767042	intronic	N	0.00269815
-	-	-	-	-	-	rs72622918	43769187	intronic	N	0.00316355
-	-	-	-	-	-	rs34068036	43767340	intronic	N	0.00330297
-	-	-	-	-	-	rs114154348	43736890	intronic	N	0.00333315
-	-	-	-	-	-	rs115019212	43736891	intronic	N	0.00333315
-	-	-	-	-	-	rs115840164	43736892	intronic	N	0.00333315
-	-	-	-	-	-	rs2372546	43774426	intronic	N	0.00510085
-	-	-	-	-	-	rs6799877	43772772	intronic	N	0.00528294
-	-	-	-	-	-	rs72622914	43731521	intronic	N	0.00666262
-	-	-	-	-	-	rs13095090	43780396	downstream	N	0.00694237
-	-	-	-	-	-	rs7623007	43730766	intronic	N	0.047686
GNB2	0.02509	0.513586	7	100271362	protein-coding gene	rs221789	100271521	5UTR	N	0.00156253
-	-	-	-	-	-	rs221792	100278657	3UTR	N	0.00169849
-	-	-	-	-	-	rs374292503	100271438	5UTR	N	0.0020611
-	-	-	-	-	-	rs221794	100281768	exonic	N	0.00449984
ZNF644	0.0252	0.51512	1	91380862	protein-coding gene	rs117541972	91420468	intronic	N	0.0156781
-	-	-	-	-	-	rs72953059	91473644	intronic	N	0.0213632
-	-	-	-	-	-	rs79747201	91427908	intronic	N	0.0270816
-	-	-	-	-	-	rs76051036	91439351	intronic	N	0.027678
-	-	-	-	-	-	rs17131232	91381105	3UTR	N	0.0289613
-	-	-	-	-	-	rs75440446	91461582	intronic	N	0.0302436
-	-	-	-	-	-	rs354637	91473063	intronic	N	0.031016
-	-	-	-	-	-	rs79739004	91452626	intronic	N	0.0448373
-	-	-	-	-	-	rs1146427	91389393	intronic	N	0.0491747
-	-	-	-	-	-	rs1146428	91393855	intronic	N	0.0494633
CD68	0.02523	0.51524	17	7482955	protein-coding gene	rs2075230	7487108	5UTR	N	0.00880563
-	-	-	-	-	-	rs7358	7478498	exonic	N	0.0204129
-	-	-	-	-	-	rs60920983	7478962	intronic	N	0.0218277
-	-	-	-	-	-	rs9897535	7479308	intronic	N	0.0219112
-	-	-	-	-	-	rs9896688	7483915	intronic	N	0.022876
-	-	-	-	-	-	rs78414518	7478402	intronic	N	0.0232105
BABAM2	0.02527	0.515293	2	28113595	protein-coding gene	rs10177837	28345264	intronic	N	0.00261334
-	-	-	-	-	-	rs6758814	28344863	intronic	N	0.00264895
-	-	-	-	-	-	rs10495762	28340848	intronic	N	0.00283367
-	-	-	-	-	-	rs111882076	28335230	intronic	N	0.0033646
-	-	-	-	-	-	rs11889865	28345789	intronic	N	0.00431452
-	-	-	-	-	-	rs111786627	28338863	intronic	N	0.00471455
-	-	-	-	-	-	rs1969131	28341375	intronic	N	0.00489637
-	-	-	-	-	-	rs60553414	28342536	intronic	N	0.00497373
-	-	-	-	-	-	rs140826970	28334519	intronic	N	0.00524613
-	-	-	-	-	-	rs34722407	28336244	intronic	N	0.00558537
-	-	-	-	-	-	rs75890165	28329938	intronic	N	0.0099111
-	-	-	-	-	-	rs6737205	28329313	intronic	N	0.0127064
-	-	-	-	-	-	rs72854468	28330071	intronic	N	0.0130862
-	-	-	-	-	-	rs79736725	28373753	intronic	N	0.0138858
-	-	-	-	-	-	rs898031	28203294	intronic	N	0.0140361
-	-	-	-	-	-	rs60129738	28328311	intronic	N	0.0140961
-	-	-	-	-	-	rs10200337	28261674	intronic	N	0.0155147
-	-	-	-	-	-	rs12619936	28348360	intronic	N	0.0167996
-	-	-	-	-	-	rs7579087	28327216	intronic	N	0.0169195
-	-	-	-	-	-	rs7601155	28347682	intronic	N	0.0172969
-	-	-	-	-	-	rs78562668	28128845	intronic	N	0.0178916
-	-	-	-	-	-	rs77560898	28373818	intronic	N	0.0185468
-	-	-	-	-	-	rs112665364	28370384	intronic	N	0.0186062
-	-	-	-	-	-	rs6751559	28367761	intronic	N	0.0188819
-	-	-	-	-	-	rs12614347	28362019	intronic	N	0.019759
-	-	-	-	-	-	rs77320206	28376209	intronic	N	0.0198083
-	-	-	-	-	-	rs34784711	28362552	intronic	N	0.0199339
-	-	-	-	-	-	rs6707039	28371475	intronic	N	0.020276
-	-	-	-	-	-	rs12162366	28381001	intronic	N	0.0206451
-	-	-	-	-	-	rs6547829	28323869	intronic	N	0.0206744
-	-	-	-	-	-	rs534653084	28351738	intronic	N	0.0225366
-	-	-	-	-	-	rs12623911	28323007	intronic	N	0.0230069
-	-	-	-	-	-	rs12611701	28323220	intronic	N	0.023021
-	-	-	-	-	-	rs11895148	28323313	intronic	N	0.0233997
-	-	-	-	-	-	rs6547831	28355240	intronic	N	0.0234852
-	-	-	-	-	-	rs57582121	28321056	intronic	N	0.023795
-	-	-	-	-	-	rs143709378	28375982	intronic	N	0.0239816
-	-	-	-	-	-	rs57911164	28356395	intronic	N	0.0245405
-	-	-	-	-	-	rs7577389	28322037	intronic	N	0.024559
-	-	-	-	-	-	rs10173528	28288392	intronic	N	0.025129
-	-	-	-	-	-	rs7568903	28319242	intronic	N	0.026001
-	-	-	-	-	-	rs79756901	28383873	intronic	N	0.0283768
-	-	-	-	-	-	rs7586931	28403291	intronic	N	0.0307519
-	-	-	-	-	-	rs7572598	28417518	intronic	N	0.031485
-	-	-	-	-	-	rs80041521	28284025	intronic	N	0.0322961
-	-	-	-	-	-	rs11893885	28370683	intronic	N	0.0325484
-	-	-	-	-	-	rs10211048	28411026	intronic	N	0.0332046
-	-	-	-	-	-	rs62139083	28412034	intronic	N	0.0332536
-	-	-	-	-	-	rs7573920	28317641	intronic	N	0.0333374
-	-	-	-	-	-	rs77768605	28383972	intronic	N	0.0333437
-	-	-	-	-	-	rs11684926	28416246	intronic	N	0.0333756
-	-	-	-	-	-	rs7597455	28399210	intronic	N	0.0333775
-	-	-	-	-	-	rs79959722	28317086	intronic	N	0.0335574
-	-	-	-	-	-	rs140362867	28316663	intronic	N	0.0339354
-	-	-	-	-	-	rs12623684	28382288	intronic	N	0.0347312
-	-	-	-	-	-	rs398090212	28397448	intronic	N	0.0348823
-	-	-	-	-	-	rs62139104	28419326	intronic	N	0.0353137
-	-	-	-	-	-	rs62139103	28418961	intronic	N	0.0355919
-	-	-	-	-	-	rs74949966	28383413	intronic	N	0.0356543
-	-	-	-	-	-	rs3863	28319134	intronic	N	0.0360119
-	-	-	-	-	-	rs75484187	28382889	intronic	N	0.0360693
-	-	-	-	-	-	rs6757405	28318916	intronic	N	0.0364514
-	-	-	-	-	-	rs116765897	28312773	intronic	N	0.0367769
-	-	-	-	-	-	rs13012050	28156640	intronic	N	0.0370834
-	-	-	-	-	-	rs57014762	28381772	intronic	N	0.0374872
-	-	-	-	-	-	rs17006590	28389846	intronic	N	0.0376054
-	-	-	-	-	-	rs6547827	28314922	intronic	N	0.0388349
-	-	-	-	-	-	rs6749892	28407218	intronic	N	0.0389181
-	-	-	-	-	-	rs10207147	28400575	intronic	N	0.0392863
-	-	-	-	-	-	rs17759709	28392794	intronic	N	0.0394936
-	-	-	-	-	-	rs78902596	28252060	intronic	N	0.0403175
-	-	-	-	-	-	rs10186196	28327830	intronic	N	0.0414411
-	-	-	-	-	-	rs398080119	28324709	intronic	N	0.0421556
-	-	-	-	-	-	rs10209559	28322460	intronic	N	0.0427327
-	-	-	-	-	-	rs937813	28301540	intronic	N	0.0428109
-	-	-	-	-	-	rs11679638	28319739	intronic	N	0.0428367
-	-	-	-	-	-	rs10172741	28403783	intronic	N	0.0430534
-	-	-	-	-	-	rs13399788	28403699	intronic	N	0.043054
-	-	-	-	-	-	rs13399667	28403613	intronic	N	0.0430664
-	-	-	-	-	-	rs7583746	28402863	intronic	N	0.0438036
-	-	-	-	-	-	rs17006439	28254692	intronic	N	0.0444916
-	-	-	-	-	-	rs4666050	28493709	intronic	N	0.0447902
-	-	-	-	-	-	rs4493212	28410398	intronic	N	0.0456882
-	-	-	-	-	-	rs11680542	28390315	intronic	N	0.0458697
-	-	-	-	-	-	rs11685460	28394460	intronic	N	0.0483279
-	-	-	-	-	-	rs62139074	28383853	intronic	N	0.0484377
-	-	-	-	-	-	rs56115343	28348484	intronic	N	0.0485001
-	-	-	-	-	-	rs10165930	28383841	intronic	N	0.0485099
-	-	-	-	-	-	rs56357765	28393445	intronic	N	0.0485514
TRUB1	0.02532	0.515704	10	116697953	protein-coding gene	rs10885635	116701552	intronic	N	0.0107076
-	-	-	-	-	-	rs61869272	116732900	intronic	N	0.01141
-	-	-	-	-	-	rs1045657	116736985	3UTR	N	0.0114565
-	-	-	-	-	-	rs17722042	116738544	downstream	N	0.0114662
-	-	-	-	-	-	rs61869274	116742329	downstream	N	0.0114684
-	-	-	-	-	-	rs7908069	116721802	intronic	N	0.0115046
-	-	-	-	-	-	rs10444099	116706497	intronic	N	0.0115908
-	-	-	-	-	-	rs11197007	116709965	intronic	N	0.0116919
-	-	-	-	-	-	rs11197000	116701469	intronic	N	0.011807
-	-	-	-	-	-	rs11196999	116700632	intronic	N	0.0118548
-	-	-	-	-	-	rs10885633	116697194	upstream	N	0.0119388
-	-	-	-	-	-	rs11196996	116694631	upstream	N	0.0120443
-	-	-	-	-	-	rs10885638	116715700	intronic	N	0.0121456
-	-	-	-	-	-	rs11197011	116717665	intronic	N	0.0122023
-	-	-	-	-	-	rs11197012	116718454	intronic	N	0.0122051
-	-	-	-	-	-	rs10885637	116713365	intronic	N	0.0123439
-	-	-	-	-	-	rs12772737	116741501	downstream	N	0.0124802
-	-	-	-	-	-	rs7079234	116741810	downstream	N	0.0128061
-	-	-	-	-	-	rs71010003	116712217	intronic	N	0.0129787
-	-	-	-	-	-	rs17795104	116739531	downstream	N	0.0130004
-	-	-	-	-	-	rs12269261	116708190	intronic	N	0.0131575
-	-	-	-	-	-	rs12764662	116722834	intronic	N	0.0147715
-	-	-	-	-	-	rs7898249	116709223	intronic	N	0.0153272
-	-	-	-	-	-	rs11197005	116709564	intronic	N	0.0153777
-	-	-	-	-	-	rs3931556	116706454	intronic	N	0.0153977
-	-	-	-	-	-	rs7908464	116698983	intronic	N	0.0156375
-	-	-	-	-	-	rs6585306	116698996	intronic	N	0.0157795
-	-	-	-	-	-	rs2095379	116693808	upstream	N	0.0159531
-	-	-	-	-	-	rs10885639	116716902	intronic	N	0.0159562
-	-	-	-	-	-	rs61869271	116731329	intronic	N	0.0172964
-	-	-	-	-	-	rs17721905	116731596	intronic	N	0.0195367
-	-	-	-	-	-	rs34461950	116728273	intronic	N	0.0197031
-	-	-	-	-	-	rs7917523	116694137	upstream	N	0.0199241
-	-	-	-	-	-	rs75205914	116739741	downstream	N	0.0231378
-	-	-	-	-	-	rs11197010	116714959	intronic	N	0.0314307
-	-	-	-	-	-	rs7099565	116719543	exonic	N	0.0314741
-	-	-	-	-	-	rs10885636	116713151	intronic	N	0.031536
-	-	-	-	-	-	rs7904605	116712329	intronic	N	0.0320093
-	-	-	-	-	-	rs881192	116706785	intronic	N	0.0334282
-	-	-	-	-	-	rs34170154	116740959	downstream	N	0.0337934
-	-	-	-	-	-	rs11297334	116699245	intronic	N	0.0337964
-	-	-	-	-	-	rs35501899	116739109	downstream	N	0.0338178
-	-	-	-	-	-	rs34434610	116739745	downstream	N	0.0338234
-	-	-	-	-	-	rs11197017	116737738	downstream	N	0.0338363
-	-	-	-	-	-	rs6585311	116733575	intronic	N	0.0338694
-	-	-	-	-	-	rs10885634	116700436	intronic	N	0.0338886
-	-	-	-	-	-	rs2105001	116693443	upstream	N	0.034062
-	-	-	-	-	-	rs10674304	116735994	3UTR	N	0.0344874
-	-	-	-	-	-	rs7071789	116735341	3UTR	N	0.0349884
-	-	-	-	-	-	rs6585309	116730337	intronic	N	0.0438129
-	-	-	-	-	-	rs6585310	116732726	intronic	N	0.0446102
-	-	-	-	-	-	rs12098332	116728074	intronic	N	0.0449937
TDRD5	0.02536	0.515802	1	179575361	protein-coding gene	rs34286152	179617923	intronic	N	0.00466282
-	-	-	-	-	-	rs61826402	179569349	intronic	N	0.00939323
-	-	-	-	-	-	rs4652426	179575345	intronic	N	0.00963692
-	-	-	-	-	-	rs61826403	179576406	intronic	N	0.00981663
-	-	-	-	-	-	rs1023042	179580165	intronic	N	0.0112601
-	-	-	-	-	-	rs61826406	179590352	intronic	N	0.0133187
-	-	-	-	-	-	rs4652428	179598763	intronic	N	0.0153813
-	-	-	-	-	-	rs12747675	179604367	intronic	N	0.016382
-	-	-	-	-	-	rs35229401	179662877	downstream	N	0.0168601
-	-	-	-	-	-	rs4652430	179612947	intronic	N	0.0170677
-	-	-	-	-	-	rs4651048	179657316	intronic	N	0.0171281
-	-	-	-	-	-	rs35521623	179650412	intronic	N	0.0171544
-	-	-	-	-	-	rs35866995	179642896	intronic	N	0.0171919
-	-	-	-	-	-	rs12136272	179656605	intronic	N	0.0173145
-	-	-	-	-	-	rs76625848	179656308	intronic	N	0.0173337
-	-	-	-	-	-	rs35448215	179631242	exonic	N	0.0180535
-	-	-	-	-	-	rs35577489	179561527	5UTR	N	0.0183794
-	-	-	-	-	-	rs12751914	179620637	intronic	N	0.0184419
-	-	-	-	-	-	rs7520524	179587050	intronic	N	0.0211504
-	-	-	-	-	-	rs10798703	179601749	intronic	N	0.0212576
-	-	-	-	-	-	rs12134090	179575782	intronic	N	0.0214018
-	-	-	-	-	-	rs12128260	179572504	intronic	N	0.0214475
-	-	-	-	-	-	rs2209920	179572086	intronic	N	0.0214918
-	-	-	-	-	-	rs1410584	179581434	intronic	N	0.0217131
-	-	-	-	-	-	rs1328594	179580152	intronic	N	0.0218799
-	-	-	-	-	-	rs4329461	179664188	downstream	N	0.0221181
-	-	-	-	-	-	rs7349140	179582935	intronic	N	0.0223181
-	-	-	-	-	-	rs16854513	179662363	downstream	N	0.0227789
-	-	-	-	-	-	rs12402619	179664507	downstream	N	0.0228203
-	-	-	-	-	-	rs12728097	179662216	downstream	N	0.022896
-	-	-	-	-	-	rs6663420	179566296	intronic	N	0.0255311
-	-	-	-	-	-	rs12125696	179565592	intronic	N	0.0255443
-	-	-	-	-	-	rs12129726	179568683	intronic	N	0.0256011
-	-	-	-	-	-	rs67196615	179626757	intronic	N	0.025809
-	-	-	-	-	-	rs12730397	179616882	intronic	N	0.0265057
-	-	-	-	-	-	rs12411074	179644615	intronic	N	0.0269469
-	-	-	-	-	-	rs35061972	179599327	intronic	N	0.0269782
-	-	-	-	-	-	rs61826407	179597238	intronic	N	0.0271394
-	-	-	-	-	-	rs12140459	179595357	intronic	N	0.0271861
-	-	-	-	-	-	rs12139382	179659325	intronic	N	0.0275457
-	-	-	-	-	-	rs12138352	179658598	intronic	N	0.0276034
-	-	-	-	-	-	rs16854429	179609589	intronic	N	0.028056
-	-	-	-	-	-	rs4610966	179598179	intronic	N	0.028066
-	-	-	-	-	-	rs6700449	179625913	intronic	N	0.0296773
-	-	-	-	-	-	rs35045558	179585021	intronic	N	0.0307149
-	-	-	-	-	-	rs12407792	179582936	intronic	N	0.0362205
-	-	-	-	-	-	rs34129169	179641278	intronic	N	0.0364603
-	-	-	-	-	-	rs10913833	179578129	intronic	N	0.037424
-	-	-	-	-	-	rs4504853	179576430	intronic	N	0.0375029
-	-	-	-	-	-	rs34953163	179652944	intronic	N	0.0397146
-	-	-	-	-	-	rs138391621	179559966	upstream	N	0.041213
-	-	-	-	-	-	rs35777003	179557130	upstream	N	0.0478089
ZPBP2	0.02538	0.515802	17	38024454	protein-coding gene	rs12150079	38025417	intronic	N	0.00388563
-	-	-	-	-	-	rs59716545	38031857	intronic	N	0.0364801
-	-	-	-	-	-	rs11655198	38026169	intronic	N	0.0370172
-	-	-	-	-	-	rs11650661	38026286	intronic	N	0.0371034
-	-	-	-	-	-	rs11655292	38026361	intronic	N	0.0371655
-	-	-	-	-	-	rs4795397	38023745	upstream	N	0.0377288
-	-	-	-	-	-	rs11078925	38025208	intronic	N	0.0384314
-	-	-	-	-	-	rs11557466	38024626	exonic	N	0.0390262
-	-	-	-	-	-	rs34120102	38026035	intronic	N	0.0390795
-	-	-	-	-	-	rs12936231	38029120	intronic	N	0.0393475
-	-	-	-	-	-	rs12709365	38027400	intronic	N	0.0401884
-	-	-	-	-	-	rs13380815	38027583	intronic	N	0.0403418
-	-	-	-	-	-	rs11658278	38031164	intronic	N	0.0406773
-	-	-	-	-	-	rs10852936	38031714	intronic	N	0.0408849
-	-	-	-	-	-	rs9903250	38031030	intronic	N	0.0409966
-	-	-	-	-	-	rs11557467	38028634	exonic	N	0.0412682
-	-	-	-	-	-	rs11870965	38030205	intronic	N	0.0426277
-	-	-	-	-	-	rs9905959	38031138	intronic	N	0.042988
-	-	-	-	-	-	rs9635726	38020141	intronic	N	0.0435969
-	-	-	-	-	-	rs36095411	38031865	intronic	N	0.0437037
-	-	-	-	-	-	rs10852935	38031674	exonic	N	0.0439963
-	-	-	-	-	-	rs12939457	38032188	intronic	N	0.0445486
-	-	-	-	-	-	rs367998020	38032200	intronic	N	0.0445675
-	-	-	-	-	-	rs34189114	38032460	intronic	N	0.0447574
-	-	-	-	-	-	rs35736272	38032680	intronic	N	0.0449785
-	-	-	-	-	-	rs1054609	38033277	3UTR	N	0.0455729
-	-	-	-	-	-	rs12939565	38038389	downstream	N	0.0459047
-	-	-	-	-	-	rs9907088	38035116	downstream	N	0.0459196
-	-	-	-	-	-	rs36038753	38035370	downstream	N	0.0459777
-	-	-	-	-	-	rs35569035	38035624	downstream	N	0.0460365
-	-	-	-	-	-	rs9910826	38035648	downstream	N	0.0460429
-	-	-	-	-	-	rs34074973	38035766	downstream	N	0.0460656
-	-	-	-	-	-	rs9904624	38036586	downstream	N	0.0462622
-	-	-	-	-	-	rs9891174	38031802	intronic	N	0.0463668
-	-	-	-	-	-	rs4795398	38038179	downstream	N	0.04646
-	-	-	-	-	-	rs1453559	38020419	5UTR	N	0.0469603
-	-	-	-	-	-	rs12939566	38038390	downstream	N	0.0484533
CDH24	0.02546	0.516717	14	23516269	protein-coding gene	rs73598405	23525653	intronic	N	0.0109254
-	-	-	-	-	-	rs58459231	23522313	intronic	N	0.0138026
-	-	-	-	-	-	rs56402910	23530908	intronic	N	0.0176602
-	-	-	-	-	-	rs148091044	23526174	intronic	N	0.0225016
-	-	-	-	-	-	rs73598409	23526249	intronic	N	0.024597
SLCO1A2	0.02551	0.517174	12	21417533	protein-coding gene	rs11834359	21534868	intronic	N	0.0106694
-	-	-	-	-	-	rs35286038	21535265	intronic	N	0.0107532
-	-	-	-	-	-	rs144784815	21527573	intronic	N	0.0109103
-	-	-	-	-	-	rs3962563	21549411	upstream	N	0.0109738
-	-	-	-	-	-	rs12300126	21526883	intronic	N	0.0111249
-	-	-	-	-	-	rs12305367	21529212	intronic	N	0.0111256
-	-	-	-	-	-	rs12306121	21526472	intronic	N	0.011126
-	-	-	-	-	-	rs12319824	21526651	intronic	N	0.0111284
-	-	-	-	-	-	rs7304919	21524726	intronic	N	0.011901
-	-	-	-	-	-	rs12816792	21548372	upstream	N	0.0130638
-	-	-	-	-	-	rs12308285	21527955	intronic	N	0.0142949
-	-	-	-	-	-	rs7964783	21539337	intronic	N	0.0152461
-	-	-	-	-	-	rs4762700	21536131	intronic	N	0.0156714
-	-	-	-	-	-	rs12317073	21537562	intronic	N	0.0176109
-	-	-	-	-	-	rs2041612	21523625	intronic	N	0.0182413
-	-	-	-	-	-	rs7139223	21534341	intronic	N	0.018446
-	-	-	-	-	-	rs12306305	21526738	intronic	N	0.0184843
-	-	-	-	-	-	rs137935320	21547965	5UTR	N	0.0201313
-	-	-	-	-	-	rs11046013	21548150	5UTR	N	0.0278803
-	-	-	-	-	-	rs141035297	21432504	intronic	N	0.0289802
-	-	-	-	-	-	rs36089711	21432489	intronic	N	0.0300076
-	-	-	-	-	-	rs11313789	21484556	intronic	N	0.0312545
-	-	-	-	-	-	rs10431251	21428670	intronic	N	0.031558
-	-	-	-	-	-	rs11045932	21437227	intronic	N	0.0331463
-	-	-	-	-	-	rs11561152	21431581	intronic	N	0.0333111
-	-	-	-	-	-	rs11535998	21433510	intronic	N	0.0335837
-	-	-	-	-	-	rs3764045	21428246	intronic	N	0.0336231
-	-	-	-	-	-	rs7967354	21424003	intronic	N	0.0339935
-	-	-	-	-	-	rs3764044	21428371	intronic	N	0.0342208
-	-	-	-	-	-	rs11045971	21474304	intronic	N	0.0345412
-	-	-	-	-	-	rs11533477	21436613	intronic	N	0.0346093
-	-	-	-	-	-	rs113956634	21432640	intronic	N	0.0347468
-	-	-	-	-	-	rs11045931	21433624	intronic	N	0.0347563
-	-	-	-	-	-	rs12311809	21434306	intronic	N	0.034863
-	-	-	-	-	-	rs12228765	21469820	intronic	N	0.0348646
-	-	-	-	-	-	rs11045969	21473803	intronic	N	0.0348964
-	-	-	-	-	-	rs2086194	21429489	intronic	N	0.0353278
-	-	-	-	-	-	rs56365787	21471091	intronic	N	0.0355345
-	-	-	-	-	-	rs10841794	21480711	intronic	N	0.0355353
-	-	-	-	-	-	rs10770797	21472629	intronic	N	0.0355526
-	-	-	-	-	-	rs4148989	21470755	intronic	N	0.0356057
-	-	-	-	-	-	rs11045975	21478790	intronic	N	0.0356336
-	-	-	-	-	-	rs4148990	21470606	intronic	N	0.0356825
-	-	-	-	-	-	rs4115170	21474963	intronic	N	0.0357186
-	-	-	-	-	-	rs7300463	21479751	intronic	N	0.0357195
-	-	-	-	-	-	rs7296472	21479015	intronic	N	0.0357315
-	-	-	-	-	-	rs11535999	21433633	intronic	N	0.0358122
-	-	-	-	-	-	rs4148991	21470297	intronic	N	0.0358416
-	-	-	-	-	-	rs10459074	21476766	intronic	N	0.0359085
-	-	-	-	-	-	rs11045974	21478768	intronic	N	0.0359086
-	-	-	-	-	-	rs7315667	21479152	intronic	N	0.0359086
-	-	-	-	-	-	rs7300346	21479688	intronic	N	0.0359093
-	-	-	-	-	-	rs7313671	21475852	intronic	N	0.0359095
-	-	-	-	-	-	rs10459075	21477087	intronic	N	0.0359097
-	-	-	-	-	-	rs11045976	21478920	intronic	N	0.0359098
-	-	-	-	-	-	rs10841791	21474514	intronic	N	0.0359464
-	-	-	-	-	-	rs7957203	21477462	intronic	N	0.0359654
-	-	-	-	-	-	rs11045980	21483764	intronic	N	0.0362054
-	-	-	-	-	-	rs7968331	21485582	intronic	N	0.0362213
-	-	-	-	-	-	rs7967935	21485503	intronic	N	0.0362344
-	-	-	-	-	-	rs2086193	21429490	intronic	N	0.0364359
-	-	-	-	-	-	rs4149006	21421770	3UTR	N	0.0364375
-	-	-	-	-	-	rs12231212	21483591	intronic	N	0.0364418
-	-	-	-	-	-	rs4148984	21486196	intronic	N	0.0365408
-	-	-	-	-	-	rs4148982	21486523	intronic	N	0.0365556
-	-	-	-	-	-	rs34009532	21482689	intronic	N	0.0365605
-	-	-	-	-	-	rs6487217	21482673	intronic	N	0.0365605
-	-	-	-	-	-	rs10841777	21417517	downstream	N	0.0365606
-	-	-	-	-	-	rs10743411	21482964	intronic	N	0.0365608
-	-	-	-	-	-	rs10743412	21483225	intronic	N	0.0365616
-	-	-	-	-	-	rs7978981	21484334	intronic	N	0.0365632
-	-	-	-	-	-	rs7968842	21485974	intronic	N	0.0366694
-	-	-	-	-	-	rs4148986	21486024	intronic	N	0.0367324
-	-	-	-	-	-	rs4148985	21486186	intronic	N	0.0367366
-	-	-	-	-	-	rs4148983	21486299	intronic	N	0.0370302
-	-	-	-	-	-	rs11045938	21440033	intronic	N	0.0370998
-	-	-	-	-	-	rs6487216	21482399	intronic	N	0.0373685
-	-	-	-	-	-	rs11045915	21417296	downstream	N	0.0377311
-	-	-	-	-	-	rs12230401	21423367	intronic	N	0.0381435
-	-	-	-	-	-	rs10841790	21471210	intronic	N	0.0385008
-	-	-	-	-	-	rs12230113	21417485	downstream	N	0.0385365
-	-	-	-	-	-	rs4148981	21487068	intronic	N	0.0385951
-	-	-	-	-	-	rs12312939	21538957	intronic	N	0.0387058
-	-	-	-	-	-	rs11045934	21437459	intronic	N	0.0388304
-	-	-	-	-	-	rs3764042	21489626	intronic	N	0.0393474
-	-	-	-	-	-	rs4149005	21426967	intronic	N	0.0393728
-	-	-	-	-	-	rs11045929	21429655	intronic	N	0.0394117
-	-	-	-	-	-	rs4149009	21420471	3UTR	N	0.0395914
-	-	-	-	-	-	rs3060625	21423652	intronic	N	0.0396038
-	-	-	-	-	-	rs12581327	21417983	3UTR	N	0.039762
-	-	-	-	-	-	rs11836987	21542012	intronic	N	0.0397835
-	-	-	-	-	-	rs4149004	21426985	intronic	N	0.039828
-	-	-	-	-	-	rs10841778	21417899	3UTR	N	0.0399162
-	-	-	-	-	-	rs10841779	21417908	3UTR	N	0.040024
-	-	-	-	-	-	rs4148978	21488675	intronic	N	0.0401555
-	-	-	-	-	-	rs4148977	21488748	intronic	N	0.0401674
-	-	-	-	-	-	rs12303719	21537760	intronic	N	0.0402326
-	-	-	-	-	-	rs3736081	21427586	intronic	N	0.0403044
-	-	-	-	-	-	rs2306227	21467417	intronic	N	0.0403386
-	-	-	-	-	-	rs2417971	21424661	intronic	N	0.0403596
-	-	-	-	-	-	rs2306226	21467278	intronic	N	0.0404382
-	-	-	-	-	-	rs11045923	21425405	intronic	N	0.0404751
-	-	-	-	-	-	rs12231484	21466985	intronic	N	0.0406138
-	-	-	-	-	-	rs11045933	21437239	intronic	N	0.0409228
-	-	-	-	-	-	rs3736080	21427608	intronic	N	0.0410213
-	-	-	-	-	-	rs2219793	21471518	intronic	N	0.0410852
-	-	-	-	-	-	rs4148992	21468377	intronic	N	0.0410858
-	-	-	-	-	-	rs11045967	21473072	intronic	N	0.0411864
-	-	-	-	-	-	rs16923597	21423495	intronic	N	0.041278
-	-	-	-	-	-	rs10569114	21475215	intronic	N	0.0414289
-	-	-	-	-	-	rs12581287	21475422	intronic	N	0.0414289
-	-	-	-	-	-	rs28848212	21437631	intronic	N	0.0415282
-	-	-	-	-	-	rs12227319	21469921	intronic	N	0.0417936
-	-	-	-	-	-	rs4148987	21482481	intronic	N	0.0419348
-	-	-	-	-	-	rs7963398	21467024	intronic	N	0.0420811
-	-	-	-	-	-	rs3060621	21422954	intronic	N	0.0421349
-	-	-	-	-	-	rs57899519	21423423	intronic	N	0.0422105
-	-	-	-	-	-	rs4140389	21422365	3UTR	N	0.0422202
-	-	-	-	-	-	rs10770796	21465471	intronic	N	0.0423355
-	-	-	-	-	-	rs11045970	21474245	intronic	N	0.0423566
-	-	-	-	-	-	rs7955581	21424271	intronic	N	0.0424684
-	-	-	-	-	-	rs7977652	21466369	intronic	N	0.0424734
-	-	-	-	-	-	rs4149008	21421039	3UTR	N	0.042529
-	-	-	-	-	-	rs7977517	21466267	intronic	N	0.0425327
-	-	-	-	-	-	rs3764041	21489705	intronic	N	0.0430818
-	-	-	-	-	-	rs10770805	21542342	intronic	N	0.0431955
-	-	-	-	-	-	rs144480510	21464774	intronic	N	0.043354
-	-	-	-	-	-	rs11045922	21425117	intronic	N	0.0433591
-	-	-	-	-	-	rs11045965	21464952	intronic	N	0.0434925
-	-	-	-	-	-	rs199877480	21452863	intronic	N	0.0434959
-	-	-	-	-	-	rs11045948	21452668	intronic	N	0.0434982
-	-	-	-	-	-	rs875234	21418051	3UTR	N	0.0445113
-	-	-	-	-	-	rs200829780	21428875	intronic	N	0.0446849
-	-	-	-	-	-	rs11045966	21471197	intronic	N	0.0448795
-	-	-	-	-	-	rs7316461	21546627	intronic	N	0.0453504
-	-	-	-	-	-	rs10841782	21424137	intronic	N	0.0454567
-	-	-	-	-	-	rs59564128	21436487	intronic	N	0.0454912
-	-	-	-	-	-	rs7980842	21423951	intronic	N	0.0455195
-	-	-	-	-	-	rs11045941	21441845	intronic	N	0.0456287
-	-	-	-	-	-	rs11537394	21435747	intronic	N	0.0457194
-	-	-	-	-	-	rs10841781	21419395	3UTR	N	0.0457451
-	-	-	-	-	-	rs4149007	21421255	3UTR	N	0.045905
-	-	-	-	-	-	rs139222217	21421015	3UTR	N	0.045907
-	-	-	-	-	-	rs10770795	21446232	intronic	N	0.0462552
-	-	-	-	-	-	rs11536000	21436101	intronic	N	0.0464238
-	-	-	-	-	-	rs2169883	21464359	intronic	N	0.0465905
-	-	-	-	-	-	rs11045954	21455085	intronic	N	0.0466561
-	-	-	-	-	-	rs11559786	21438577	intronic	N	0.0467767
-	-	-	-	-	-	rs4148995	21453609	intronic	N	0.0475352
-	-	-	-	-	-	rs77335871	21469117	intronic	N	0.0475632
-	-	-	-	-	-	rs10841780	21418143	3UTR	N	0.0476517
-	-	-	-	-	-	rs2127118	21464064	intronic	N	0.0484135
-	-	-	-	-	-	rs2306229	21490484	intronic	N	0.0485806
-	-	-	-	-	-	rs2306230	21490463	intronic	N	0.0487293
-	-	-	-	-	-	rs2127117	21464307	intronic	N	0.0493541
-	-	-	-	-	-	rs11045944	21446363	intronic	N	0.0494152
-	-	-	-	-	-	rs79445965	21445774	intronic	N	0.0495047
SOX7	0.02555	0.517276	8	10581277	protein-coding gene	rs4841434	10586123	intronic	N	0.00266339
-	-	-	-	-	-	rs6991641	10586860	intronic	N	0.00323464
-	-	-	-	-	-	rs113055784	10592694	upstream	N	0.00327911
-	-	-	-	-	-	rs7836366	10585683	intronic	N	0.00348308
-	-	-	-	-	-	rs7007318	10592278	upstream	N	0.0036799
-	-	-	-	-	-	rs6996056	10587265	intronic	N	0.00378353
-	-	-	-	-	-	rs6995692	10587008	intronic	N	0.00479776
-	-	-	-	-	-	rs7018288	10584446	intronic	N	0.00483416
-	-	-	-	-	-	rs10100209	10584212	intronic	N	0.00790605
-	-	-	-	-	-	rs7005905	10585144	intronic	N	0.0113984
-	-	-	-	-	-	rs55871318	10585814	intronic	N	0.0118881
-	-	-	-	-	-	rs6601512	10585596	intronic	N	0.0153116
-	-	-	-	-	-	rs139285820	10591995	upstream	N	0.0157603
-	-	-	-	-	-	rs10100333	10584288	intronic	N	0.0159034
-	-	-	-	-	-	rs11774893	10584642	intronic	N	0.0172778
-	-	-	-	-	-	rs7001206	10591529	upstream	N	0.0188711
-	-	-	-	-	-	rs6988325	10591801	upstream	N	0.0195824
-	-	-	-	-	-	rs4373489	10588637	upstream	N	0.0227559
-	-	-	-	-	-	rs4130764	10577389	downstream	N	0.038544
-	-	-	-	-	-	rs4841431	10578882	downstream	N	0.0406388
-	-	-	-	-	-	rs10110624	10583203	3UTR	N	0.0409683
-	-	-	-	-	-	rs4493874	10577418	downstream	N	0.0415277
-	-	-	-	-	-	rs7009586	10577748	downstream	N	0.0418817
-	-	-	-	-	-	rs73540612	10592871	upstream	N	0.0439425
-	-	-	-	-	-	rs4302808	10576753	downstream	N	0.0445668
RNF212	0.02558	0.517276	4	1087096	protein-coding gene	rs5021995	1049072	downstream	N	0.022434
-	-	-	-	-	-	rs935972	1045171	downstream	N	0.030951
-	-	-	-	-	-	rs935970	1045323	downstream	N	0.0309693
-	-	-	-	-	-	rs935971	1045265	downstream	N	0.0309718
-	-	-	-	-	-	rs34956924	1047270	downstream	N	0.0310306
-	-	-	-	-	-	rs79907751	1048028	downstream	N	0.0310651
KLHL25	0.02564	0.517276	15	86302558	protein-coding gene	rs8036906	86327719	intronic	N	0.00315037
-	-	-	-	-	-	rs2430837	86320134	intronic	N	0.00325599
-	-	-	-	-	-	rs11267462	86305663	intronic	N	0.00576694
-	-	-	-	-	-	rs2614657	86313048	5UTR	N	0.0343366
-	-	-	-	-	-	rs2542597	86316075	intronic	N	0.0357979
-	-	-	-	-	-	rs72753618	86340825	upstream	N	0.0366751
-	-	-	-	-	-	rs72753616	86340630	upstream	N	0.0369326
-	-	-	-	-	-	rs72753608	86333755	intronic	N	0.0398689
-	-	-	-	-	-	rs72751900	86331108	intronic	N	0.0404499
SLC18A3	0.02569	0.517276	10	50818355	protein-coding gene	rs3750752	50818595	5UTR	N	0.0271252
-	-	-	-	-	-	rs10857517	50821834	intronic	N	0.0283191
-	-	-	-	-	-	rs2377879	50818500	5UTR	N	0.0285127
-	-	-	-	-	-	rs12774253	50817751	intronic	N	0.0311375
-	-	-	-	-	-	rs11101184	50825191	intronic	N	0.0317062
-	-	-	-	-	-	rs733722	50816943	upstream	N	0.0393383
NFATC1	0.02569	0.517276	18	77160298	protein-coding gene	rs455080	77215749	intronic	N	0.00368184
-	-	-	-	-	-	rs76375112	77233109	intronic	N	0.00660836
-	-	-	-	-	-	rs754505	77226368	intronic	N	0.00790608
-	-	-	-	-	-	rs59725651	77184667	intronic	N	0.0104123
-	-	-	-	-	-	rs3826568	77199479	intronic	N	0.0112967
-	-	-	-	-	-	rs2060611	77202645	intronic	N	0.012901
-	-	-	-	-	-	rs72618577	77290619	downstream	N	0.013062
-	-	-	-	-	-	rs73007681	77184362	intronic	N	0.013977
-	-	-	-	-	-	rs117393075	77228970	3UTR	N	0.0145862
-	-	-	-	-	-	rs8090291	77290519	downstream	N	0.0165733
-	-	-	-	-	-	rs55940050	77186643	intronic	N	0.0184378
-	-	-	-	-	-	rs55673638	77189855	intronic	N	0.0187985
-	-	-	-	-	-	rs55785023	77185878	intronic	N	0.0195037
-	-	-	-	-	-	rs56279172	77195381	intronic	N	0.0210969
-	-	-	-	-	-	rs60367979	77181332	intronic	N	0.0288454
-	-	-	-	-	-	rs12958819	77277405	intronic	N	0.0290651
-	-	-	-	-	-	rs56372496	77198868	intronic	N	0.0311386
-	-	-	-	-	-	rs7241066	77198863	intronic	N	0.0319941
-	-	-	-	-	-	rs7235273	77225777	intronic	N	0.0320565
-	-	-	-	-	-	rs3786196	77207458	intronic	N	0.0343151
-	-	-	-	-	-	rs2278801	77209015	intronic	N	0.0350983
-	-	-	-	-	-	rs7242726	77209568	intronic	N	0.0406405
-	-	-	-	-	-	rs1106549	77173129	intronic	N	0.0414914
-	-	-	-	-	-	rs12458485	77290926	downstream	N	0.0417895
-	-	-	-	-	-	rs11660937	77218926	intronic	N	0.0439962
-	-	-	-	-	-	rs2304741	77227285	intronic	N	0.0444664
-	-	-	-	-	-	rs8099716	77226947	intronic	N	0.0448185
-	-	-	-	-	-	rs11663201	77218855	intronic	N	0.0448403
-	-	-	-	-	-	rs2280054	77217632	intronic	N	0.0453685
-	-	-	-	-	-	rs8090560	77213155	intronic	N	0.0455367
-	-	-	-	-	-	rs28627209	77273178	intronic	N	0.0494965
TMED6	0.02569	0.517276	16	69377155	protein-coding gene	rs80254057	69377827	intronic	N	0.0195504
-	-	-	-	-	-	rs74947589	69379688	intronic	N	0.0196152
-	-	-	-	-	-	rs153060	69377553	intronic	N	0.0323422
USH1C	0.02578	0.517588	11	17515446	protein-coding gene	rs7945214	17570078	intronic	N	0.000319583
-	-	-	-	-	-	rs878545	17555590	intronic	N	0.00688421
-	-	-	-	-	-	rs72870330	17556145	intronic	N	0.00690344
-	-	-	-	-	-	rs7129919	17529218	intronic	N	0.012476
-	-	-	-	-	-	rs1119618	17528273	intronic	N	0.0146465
-	-	-	-	-	-	rs16934376	17543203	intronic	N	0.0158524
-	-	-	-	-	-	rs733126	17552320	intronic	N	0.0166493
-	-	-	-	-	-	rs72870320	17548239	intronic	N	0.0169044
-	-	-	-	-	-	rs886817	17551641	intronic	N	0.0172998
-	-	-	-	-	-	rs4757538	17544109	intronic	N	0.0173398
-	-	-	-	-	-	rs2355021	17549409	intronic	N	0.0177662
-	-	-	-	-	-	rs72870323	17549956	intronic	N	0.01859
-	-	-	-	-	-	rs72870321	17549829	intronic	N	0.0186937
-	-	-	-	-	-	rs12275068	17546856	intronic	N	0.0196168
-	-	-	-	-	-	rs17714673	17534851	intronic	N	0.0213959
-	-	-	-	-	-	rs7107406	17534413	intronic	N	0.0214447
-	-	-	-	-	-	rs72868496	17534672	intronic	N	0.0217092
-	-	-	-	-	-	rs41282940	17548507	intronic	N	0.0250788
-	-	-	-	-	-	rs17703528	17523474	intronic	N	0.0267498
-	-	-	-	-	-	rs17715430	17556031	intronic	N	0.0310761
-	-	-	-	-	-	rs17776775	17531146	exonic	N	0.0374982
AFAP1	0.02581	0.517588	4	7760439	protein-coding gene	rs62290601	7939008	intronic	N	0.00914707
-	-	-	-	-	-	rs11930623	7931682	intronic	N	0.0128378
-	-	-	-	-	-	rs17177036	7930023	intronic	N	0.0132792
-	-	-	-	-	-	rs12509421	7929512	intronic	N	0.0138223
-	-	-	-	-	-	rs9790484	7807671	intronic	N	0.0139948
-	-	-	-	-	-	rs11733297	7928845	intronic	N	0.0140563
-	-	-	-	-	-	rs6813758	7929567	intronic	N	0.0141239
-	-	-	-	-	-	rs55767717	7929107	intronic	N	0.0143624
-	-	-	-	-	-	rs1557816	7772599	intronic	N	0.0146118
-	-	-	-	-	-	rs56078222	7932073	intronic	N	0.0177323
-	-	-	-	-	-	rs55938116	7933940	intronic	N	0.0182203
-	-	-	-	-	-	rs56069442	7933939	intronic	N	0.018223
-	-	-	-	-	-	rs200022311	7945594	upstream	N	0.0183315
-	-	-	-	-	-	rs2285761	7770723	exonic	N	0.0184518
-	-	-	-	-	-	rs737375	7771201	intronic	N	0.0188098
-	-	-	-	-	-	rs73214042	7923476	intronic	N	0.019386
-	-	-	-	-	-	rs56229515	7925093	intronic	N	0.0196033
-	-	-	-	-	-	rs11732100	7924690	intronic	N	0.0196743
-	-	-	-	-	-	rs62290579	7924207	intronic	N	0.0197905
-	-	-	-	-	-	rs11735005	7921008	intronic	N	0.0203798
-	-	-	-	-	-	rs2107180	7770257	intronic	N	0.0204413
-	-	-	-	-	-	rs28628836	7844754	intronic	N	0.021036
-	-	-	-	-	-	rs11733177	7931249	intronic	N	0.0214891
-	-	-	-	-	-	rs17771470	7931611	intronic	N	0.0217224
-	-	-	-	-	-	rs62290571	7914061	intronic	N	0.0217635
-	-	-	-	-	-	rs62290574	7917637	intronic	N	0.0218774
-	-	-	-	-	-	rs139643977	7917547	intronic	N	0.0219085
-	-	-	-	-	-	rs6829680	7912333	intronic	N	0.0219414
-	-	-	-	-	-	rs62290573	7917074	intronic	N	0.0220672
-	-	-	-	-	-	rs6815298	7910000	intronic	N	0.0224479
-	-	-	-	-	-	rs6814887	7909793	intronic	N	0.0224711
-	-	-	-	-	-	rs6850654	7908295	intronic	N	0.0226562
-	-	-	-	-	-	rs6855532	7908237	intronic	N	0.0226631
-	-	-	-	-	-	rs62290561	7906329	intronic	N	0.0239754
-	-	-	-	-	-	rs34310670	7904765	intronic	N	0.0245253
-	-	-	-	-	-	rs58437975	7769070	intronic	N	0.0247189
-	-	-	-	-	-	rs17832709	7907013	intronic	N	0.0257746
-	-	-	-	-	-	rs17770321	7901040	intronic	N	0.0274773
-	-	-	-	-	-	rs17770213	7896866	5UTR	N	0.0278316
-	-	-	-	-	-	rs56220381	7907636	intronic	N	0.0293321
-	-	-	-	-	-	rs11722163	7924464	intronic	N	0.0298171
-	-	-	-	-	-	rs28375300	7895209	intronic	N	0.0317656
-	-	-	-	-	-	rs1317111	7922502	intronic	N	0.0323218
-	-	-	-	-	-	rs146013358	7819070	intronic	N	0.0324376
-	-	-	-	-	-	rs13435730	7923991	intronic	N	0.0335366
-	-	-	-	-	-	rs7687428	7889487	intronic	N	0.0349453
-	-	-	-	-	-	rs2385902	7921634	intronic	N	0.0349477
-	-	-	-	-	-	rs2385901	7921718	intronic	N	0.0350107
-	-	-	-	-	-	rs2385900	7921777	intronic	N	0.0350648
-	-	-	-	-	-	rs2385898	7921833	intronic	N	0.0350818
-	-	-	-	-	-	rs4627847	7922624	intronic	N	0.0354791
-	-	-	-	-	-	rs56411722	7892425	intronic	N	0.0357705
-	-	-	-	-	-	rs28694545	7891058	intronic	N	0.0361283
-	-	-	-	-	-	rs75972227	7891420	intronic	N	0.0362803
-	-	-	-	-	-	rs55844411	7915552	intronic	N	0.0366584
-	-	-	-	-	-	rs57831033	7918340	intronic	N	0.0367428
-	-	-	-	-	-	rs11731490	7849843	intronic	N	0.0372068
-	-	-	-	-	-	rs2891928	7924802	intronic	N	0.0372125
-	-	-	-	-	-	rs1320071	7928191	intronic	N	0.0378359
-	-	-	-	-	-	rs1320070	7928182	intronic	N	0.0381994
-	-	-	-	-	-	rs10516187	7778524	intronic	N	0.0392875
-	-	-	-	-	-	rs13109291	7808752	intronic	N	0.04044
-	-	-	-	-	-	rs28370977	7894414	intronic	N	0.0406336
-	-	-	-	-	-	rs71175441	7916994	intronic	N	0.0410331
-	-	-	-	-	-	rs7686202	7898577	intronic	N	0.0410496
-	-	-	-	-	-	rs7663026	7889068	intronic	N	0.0413895
-	-	-	-	-	-	rs143167352	7886237	intronic	N	0.0423457
-	-	-	-	-	-	rs57082038	7920652	intronic	N	0.0424885
-	-	-	-	-	-	rs4234829	7772175	intronic	N	0.0426158
-	-	-	-	-	-	rs13130704	7882614	intronic	N	0.0428449
-	-	-	-	-	-	rs34033399	7882215	intronic	N	0.0429108
-	-	-	-	-	-	rs28417050	7883077	intronic	N	0.0431819
-	-	-	-	-	-	rs28795989	7891545	intronic	N	0.0434656
-	-	-	-	-	-	rs28464089	7889957	intronic	N	0.0436487
-	-	-	-	-	-	rs34505548	7889812	intronic	N	0.0436595
-	-	-	-	-	-	rs28631205	7889631	intronic	N	0.0436849
-	-	-	-	-	-	rs34984446	7889725	intronic	N	0.0436935
-	-	-	-	-	-	rs34179701	7916182	intronic	N	0.0439289
-	-	-	-	-	-	rs4234830	7792093	intronic	N	0.0440408
-	-	-	-	-	-	rs6857814	7916540	intronic	N	0.0440457
-	-	-	-	-	-	rs7684924	7791243	intronic	N	0.044076
-	-	-	-	-	-	rs6846317	7916615	intronic	N	0.0440875
-	-	-	-	-	-	rs7687431	7889492	intronic	N	0.0441939
-	-	-	-	-	-	rs35119468	7889469	intronic	N	0.0442133
-	-	-	-	-	-	rs1878325	7902838	intronic	N	0.0448318
-	-	-	-	-	-	rs28489592	7897808	intronic	N	0.0449327
-	-	-	-	-	-	rs28726254	7897682	intronic	N	0.0449335
-	-	-	-	-	-	rs34317049	7898044	intronic	N	0.0449516
-	-	-	-	-	-	rs2385910	7903151	intronic	N	0.04503
-	-	-	-	-	-	rs1320075	7903244	intronic	N	0.0450981
-	-	-	-	-	-	rs28438948	7860812	intronic	N	0.0451713
-	-	-	-	-	-	rs28544299	7860512	intronic	N	0.0452215
-	-	-	-	-	-	rs7694650	7903416	intronic	N	0.0452258
-	-	-	-	-	-	rs73210862	7859178	intronic	N	0.045307
-	-	-	-	-	-	rs17770447	7903572	intronic	N	0.0453276
-	-	-	-	-	-	rs28622214	7879440	intronic	N	0.0456306
-	-	-	-	-	-	rs1320074	7904111	intronic	N	0.0457708
-	-	-	-	-	-	rs62289340	7879027	intronic	N	0.0457823
-	-	-	-	-	-	rs62289339	7878981	intronic	N	0.0457887
-	-	-	-	-	-	rs62289338	7878859	intronic	N	0.045799
-	-	-	-	-	-	rs62289335	7877655	intronic	N	0.0458491
-	-	-	-	-	-	rs62289337	7877939	intronic	N	0.0458731
-	-	-	-	-	-	rs28600706	7876410	intronic	N	0.0459034
-	-	-	-	-	-	rs62289333	7869428	intronic	N	0.0462928
-	-	-	-	-	-	rs28558196	7880360	intronic	N	0.0463396
-	-	-	-	-	-	rs2107182	7764821	3UTR	N	0.0463487
-	-	-	-	-	-	rs938604	7904363	intronic	N	0.0463748
-	-	-	-	-	-	rs145605417	7869496	intronic	N	0.0463963
-	-	-	-	-	-	rs7683747	7873271	intronic	N	0.0464631
-	-	-	-	-	-	rs7660850	7873174	intronic	N	0.0464944
-	-	-	-	-	-	rs6848540	7904779	intronic	N	0.0465984
-	-	-	-	-	-	rs4696746	7904945	intronic	N	0.0466712
-	-	-	-	-	-	rs112937408	7867726	intronic	N	0.0467121
-	-	-	-	-	-	rs7680747	7871623	intronic	N	0.0467965
-	-	-	-	-	-	rs2385909	7905384	intronic	N	0.0468804
-	-	-	-	-	-	rs2385908	7905399	intronic	N	0.0468845
-	-	-	-	-	-	rs28437157	7874435	intronic	N	0.0470224
-	-	-	-	-	-	rs62289336	7877661	intronic	N	0.0474582
-	-	-	-	-	-	rs73210866	7865587	intronic	N	0.0475025
-	-	-	-	-	-	rs9994626	7930262	intronic	N	0.0476217
-	-	-	-	-	-	rs34701321	7889792	intronic	N	0.0477525
-	-	-	-	-	-	rs62289322	7865151	intronic	N	0.0477916
-	-	-	-	-	-	rs55937650	7888830	intronic	N	0.0478463
-	-	-	-	-	-	rs7663205	7889096	intronic	N	0.0478907
-	-	-	-	-	-	rs28734123	7888412	intronic	N	0.0479003
-	-	-	-	-	-	rs13151529	7885983	intronic	N	0.0479084
-	-	-	-	-	-	rs28715921	7887974	intronic	N	0.0479155
-	-	-	-	-	-	rs13140108	7886532	intronic	N	0.0479347
-	-	-	-	-	-	rs7437940	7887500	intronic	N	0.0479404
-	-	-	-	-	-	rs35661042	7887427	intronic	N	0.0479451
-	-	-	-	-	-	rs7437984	7887588	intronic	N	0.047948
-	-	-	-	-	-	rs34685551	7887463	intronic	N	0.0479515
-	-	-	-	-	-	rs7441569	7887548	intronic	N	0.0479553
-	-	-	-	-	-	rs9330348	7883887	intronic	N	0.0480095
-	-	-	-	-	-	rs28766602	7876390	intronic	N	0.048138
-	-	-	-	-	-	rs6816389	7864457	intronic	N	0.0482496
-	-	-	-	-	-	rs6838073	7864406	intronic	N	0.0482945
-	-	-	-	-	-	rs62289320	7863995	intronic	N	0.0485321
-	-	-	-	-	-	rs28607519	7862389	intronic	N	0.0487605
-	-	-	-	-	-	rs28568794	7852093	intronic	N	0.0493555
-	-	-	-	-	-	rs13139805	7917053	intronic	N	0.0495502
-	-	-	-	-	-	rs12641498	7917574	intronic	N	0.0499081
ZNF211	0.02582	0.517588	19	58144535	protein-coding gene	rs56274446	58159482	upstream	N	0.00390377
-	-	-	-	-	-	rs147762989	58158260	upstream	N	0.0158784
SYNGR1	0.02583	0.517588	22	39760174	protein-coding gene	rs78751209	39767994	intronic	N	0.0178213
-	-	-	-	-	-	rs61616683	39755773	intronic	N	0.0247691
-	-	-	-	-	-	rs3747177	39746168	intronic	N	0.0253816
-	-	-	-	-	-	rs2267407	39747050	intronic	N	0.0268469
-	-	-	-	-	-	rs2049985	39756650	intronic	N	0.0272345
-	-	-	-	-	-	rs137698	39746803	intronic	N	0.0282302
-	-	-	-	-	-	rs1807560	39748912	intronic	N	0.0286053
-	-	-	-	-	-	rs74804869	39741840	upstream	N	0.028983
-	-	-	-	-	-	rs12166817	39746424	intronic	N	0.0304106
-	-	-	-	-	-	rs5757628	39749981	intronic	N	0.0306421
-	-	-	-	-	-	rs142884306	39746186	intronic	N	0.0312324
-	-	-	-	-	-	rs2069235	39747780	intronic	N	0.0314004
-	-	-	-	-	-	rs137695	39744223	upstream	N	0.0326203
-	-	-	-	-	-	rs9607636	39745698	upstream	N	0.0326808
-	-	-	-	-	-	rs137697	39745639	upstream	N	0.0329128
-	-	-	-	-	-	rs909685	39747671	intronic	N	0.0342036
-	-	-	-	-	-	rs715505	39751251	intronic	N	0.0352519
-	-	-	-	-	-	rs137689	39742406	upstream	N	0.0408936
-	-	-	-	-	-	rs137688	39741091	upstream	N	0.0417344
ARVCF	0.026	0.520454	22	19957418	protein-coding gene	rs165895	19953059	intronic	N	0.0214452
-	-	-	-	-	-	rs115608310	19995634	intronic	N	0.0406191
-	-	-	-	-	-	rs2238796	19999073	intronic	N	0.0414065
-	-	-	-	-	-	rs181928897	19994050	intronic	N	0.0468695
-	-	-	-	-	-	rs36033534	19995514	intronic	N	0.048881
RAB37	0.02607	0.520832	17	72733394	protein-coding gene	rs75021481	72668486	intronic	N	0.000115649
-	-	-	-	-	-	rs58951578	72663728	upstream	N	0.000116123
-	-	-	-	-	-	rs57893532	72666813	upstream	N	0.000116189
-	-	-	-	-	-	rs142543731	72671431	intronic	N	0.000322134
-	-	-	-	-	-	rs16978165	72671620	intronic	N	0.000533221
ANO10	0.0261	0.520832	3	43407817	protein-coding gene	rs58021598	43691441	intronic	N	0.000494986
-	-	-	-	-	-	rs72622905	43688288	intronic	N	0.000497666
-	-	-	-	-	-	rs72622906	43688886	intronic	N	0.000502428
-	-	-	-	-	-	rs72622904	43686305	intronic	N	0.000513304
-	-	-	-	-	-	rs7646088	43694465	intronic	N	0.000513913
-	-	-	-	-	-	rs7638695	43694778	intronic	N	0.00051635
-	-	-	-	-	-	rs7620653	43683643	intronic	N	0.000519939
-	-	-	-	-	-	rs11918144	43692745	intronic	N	0.000520661
-	-	-	-	-	-	rs6782070	43695469	intronic	N	0.000523608
-	-	-	-	-	-	rs72080310	43695935	intronic	N	0.000525536
-	-	-	-	-	-	rs57834506	43691909	intronic	N	0.000527669
-	-	-	-	-	-	rs6441788	43689920	intronic	N	0.000528741
-	-	-	-	-	-	rs11921755	43692909	intronic	N	0.000529323
-	-	-	-	-	-	rs56318617	43689152	intronic	N	0.000529651
-	-	-	-	-	-	rs7614885	43682052	intronic	N	0.000530423
-	-	-	-	-	-	rs6796450	43687380	intronic	N	0.000535935
-	-	-	-	-	-	rs59735917	43697495	intronic	N	0.000543454
-	-	-	-	-	-	rs56747630	43680522	intronic	N	0.000559696
-	-	-	-	-	-	rs12496754	43696767	intronic	N	0.000563553
-	-	-	-	-	-	rs12496703	43696782	intronic	N	0.000564081
-	-	-	-	-	-	rs12487342	43697045	intronic	N	0.000569093
-	-	-	-	-	-	rs6441789	43689943	intronic	N	0.000625379
-	-	-	-	-	-	rs12488553	43693278	intronic	N	0.000654548
-	-	-	-	-	-	rs4682899	43697727	intronic	N	0.000761794
-	-	-	-	-	-	rs12491956	43702327	intronic	N	0.000773414
-	-	-	-	-	-	rs150139823	43703867	intronic	N	0.000786869
-	-	-	-	-	-	rs12490414	43704351	intronic	N	0.000790018
-	-	-	-	-	-	rs114302694	43705084	intronic	N	0.000796174
-	-	-	-	-	-	rs144972961	43706067	intronic	N	0.000805875
-	-	-	-	-	-	rs11130009	43709390	intronic	N	0.000818055
-	-	-	-	-	-	rs72622910	43713699	intronic	N	0.00082404
-	-	-	-	-	-	rs60328663	43719159	intronic	N	0.000833508
-	-	-	-	-	-	rs12054323	43720168	intronic	N	0.000835694
-	-	-	-	-	-	rs137894566	43721430	intronic	N	0.000838936
-	-	-	-	-	-	rs11928495	43722349	intronic	N	0.000840895
-	-	-	-	-	-	rs371297108	43724998	intronic	N	0.000841186
-	-	-	-	-	-	rs374838194	43725000	intronic	N	0.000841186
-	-	-	-	-	-	rs72622915	43731582	intronic	N	0.000853794
-	-	-	-	-	-	rs59993156	43732924	5UTR	N	0.000862896
-	-	-	-	-	-	rs56904556	43681259	intronic	N	0.00086501
-	-	-	-	-	-	rs12496760	43734390	intronic	N	0.000865463
-	-	-	-	-	-	rs12490378	43734332	intronic	N	0.000865501
-	-	-	-	-	-	rs61520776	43736700	intronic	N	0.000868606
-	-	-	-	-	-	rs60177343	43727882	intronic	N	0.000871683
-	-	-	-	-	-	rs12054254	43718504	intronic	N	0.000954579
-	-	-	-	-	-	rs72622903	43678339	intronic	N	0.00106438
-	-	-	-	-	-	rs72622908	43712874	intronic	N	0.00108863
-	-	-	-	-	-	rs56894920	43702042	intronic	N	0.00110717
-	-	-	-	-	-	rs116274274	43703212	intronic	N	0.00149751
-	-	-	-	-	-	rs112190699	43703368	intronic	N	0.00151511
-	-	-	-	-	-	rs7653472	43704733	intronic	N	0.00170305
-	-	-	-	-	-	rs377692431	43725368	intronic	N	0.00179889
-	-	-	-	-	-	rs149876612	43706042	intronic	N	0.0019081
-	-	-	-	-	-	rs6802532	43707281	intronic	N	0.00193015
-	-	-	-	-	-	rs138474621	43724527	intronic	N	0.00198991
-	-	-	-	-	-	rs7621288	43725339	intronic	N	0.00199236
-	-	-	-	-	-	rs72622909	43713657	intronic	N	0.00209432
-	-	-	-	-	-	rs77181128	43715924	intronic	N	0.00215462
-	-	-	-	-	-	rs6768998	43718270	intronic	N	0.00217206
-	-	-	-	-	-	rs12054321	43720135	intronic	N	0.00218361
-	-	-	-	-	-	rs7622145	43709311	intronic	N	0.00218732
-	-	-	-	-	-	rs139631359	43722202	intronic	N	0.0021949
-	-	-	-	-	-	rs111859385	43724813	intronic	N	0.00220628
-	-	-	-	-	-	rs72622912	43726994	intronic	N	0.0022157
-	-	-	-	-	-	rs60667165	43728680	intronic	N	0.00222104
-	-	-	-	-	-	rs74845403	43732371	5UTR	N	0.0022437
-	-	-	-	-	-	rs6781782	43736082	intronic	N	0.00225628
-	-	-	-	-	-	rs7610406	43737459	intronic	N	0.00226271
-	-	-	-	-	-	rs58260401	43715466	intronic	N	0.00236478
-	-	-	-	-	-	rs72622911	43719789	intronic	N	0.00241166
-	-	-	-	-	-	rs61373768	43728296	intronic	N	0.0024572
-	-	-	-	-	-	rs72622913	43728932	intronic	N	0.00245964
-	-	-	-	-	-	rs9682978	43733184	intronic	N	0.00248548
-	-	-	-	-	-	rs6800061	43736751	intronic	N	0.00249907
-	-	-	-	-	-	rs201518251	43722279	intronic	N	0.00274621
-	-	-	-	-	-	rs114154348	43736890	intronic	N	0.00333315
-	-	-	-	-	-	rs115019212	43736891	intronic	N	0.00333315
-	-	-	-	-	-	rs115840164	43736892	intronic	N	0.00333315
-	-	-	-	-	-	rs72622914	43731521	intronic	N	0.00666262
-	-	-	-	-	-	rs78934141	43684337	intronic	N	0.0111612
-	-	-	-	-	-	rs62253032	43694850	intronic	N	0.0190321
-	-	-	-	-	-	rs12632223	43695631	intronic	N	0.019271
-	-	-	-	-	-	rs35471508	43698167	intronic	N	0.0205195
-	-	-	-	-	-	rs148443815	43465278	intronic	N	0.0210983
-	-	-	-	-	-	rs34402945	43436520	intronic	N	0.0377019
-	-	-	-	-	-	rs4682901	43722761	intronic	N	0.0475173
-	-	-	-	-	-	rs7623007	43730766	intronic	N	0.047686
GNAQ	0.02611	0.520832	9	80331023	protein-coding gene	rs1328529	80409345	intronic	N	0.0245508
-	-	-	-	-	-	rs35420432	80533938	intronic	N	0.0373578
CKLF	0.02616	0.520854	16	66586478	protein-coding gene	rs398029749	66594701	intronic	N	0.00602004
-	-	-	-	-	-	rs37178	66588770	intronic	N	0.0111498
CYBRD1	0.02617	0.520854	2	172378983	protein-coding gene	rs17554	172403369	intronic	N	0.000456327
-	-	-	-	-	-	rs13019199	172388019	intronic	N	0.00128291
-	-	-	-	-	-	rs17288294	172403275	intronic	N	0.00416746
-	-	-	-	-	-	rs12617339	172393022	intronic	N	0.0067861
-	-	-	-	-	-	rs13009270	172402537	intronic	N	0.00799713
-	-	-	-	-	-	rs17288182	172398811	intronic	N	0.0084436
-	-	-	-	-	-	rs66975464	172396048	intronic	N	0.00874964
-	-	-	-	-	-	rs11687075	172395271	intronic	N	0.00886097
-	-	-	-	-	-	rs13024499	172391918	intronic	N	0.00928889
-	-	-	-	-	-	rs35050777	172393219	intronic	N	0.00933665
-	-	-	-	-	-	rs17288042	172383988	intronic	N	0.0140552
-	-	-	-	-	-	rs35742057	172418395	downstream	N	0.0176545
-	-	-	-	-	-	rs74938111	172407388	intronic	N	0.0231987
-	-	-	-	-	-	rs62183549	172374309	upstream	N	0.0235651
-	-	-	-	-	-	rs72884380	172410686	intronic	N	0.0244487
-	-	-	-	-	-	rs72884378	172410571	intronic	N	0.0244853
-	-	-	-	-	-	rs370245984	172404619	intronic	N	0.025012
-	-	-	-	-	-	rs74748621	172380704	intronic	N	0.0266121
-	-	-	-	-	-	rs116424990	172375233	upstream	N	0.0268655
-	-	-	-	-	-	rs13406134	172382905	intronic	N	0.0277143
-	-	-	-	-	-	rs13403066	172382444	intronic	N	0.0278466
-	-	-	-	-	-	rs34186168	172381954	intronic	N	0.0282622
-	-	-	-	-	-	rs35380972	172381948	intronic	N	0.0282905
-	-	-	-	-	-	rs11681001	172380723	intronic	N	0.0283082
-	-	-	-	-	-	rs12615651	172415747	downstream	N	0.0284472
-	-	-	-	-	-	rs13020413	172381486	intronic	N	0.0284658
-	-	-	-	-	-	rs58126733	172381340	intronic	N	0.0285615
-	-	-	-	-	-	rs6759240	172380798	intronic	N	0.0286917
-	-	-	-	-	-	rs139220326	172375730	upstream	N	0.0293474
-	-	-	-	-	-	rs72885919	172418755	downstream	N	0.0301175
-	-	-	-	-	-	rs10490602	172419265	downstream	N	0.0302493
-	-	-	-	-	-	rs6730957	172380873	intronic	N	0.0384079
-	-	-	-	-	-	rs55638996	172417074	downstream	N	0.0476105
OR10A6	0.02622	0.521228	11	7949264	protein-coding gene	rs7109112	7945818	downstream	N	0.0199306
-	-	-	-	-	-	rs1158007	7948957	downstream	N	0.0304549
-	-	-	-	-	-	rs11041667	7948612	downstream	N	0.0304582
-	-	-	-	-	-	rs7109760	7948208	downstream	N	0.0304633
-	-	-	-	-	-	rs61880895	7947505	downstream	N	0.0304638
-	-	-	-	-	-	rs1397594	7950278	upstream	N	0.0306605
-	-	-	-	-	-	rs61880896	7949111	downstream	N	0.0308826
-	-	-	-	-	-	rs11041668	7948855	downstream	N	0.0312748
-	-	-	-	-	-	rs11601918	7951406	upstream	N	0.0332061
-	-	-	-	-	-	rs11607702	7945379	downstream	N	0.0356559
TRIM45	0.02633	0.522939	1	117653681	protein-coding gene	rs10923208	117654501	3UTR	N	0.00172772
-	-	-	-	-	-	rs12118664	117654638	3UTR	N	0.00367746
-	-	-	-	-	-	rs1289658	117656088	exonic	N	0.0161127
-	-	-	-	-	-	rs2490066	117653018	downstream	N	0.0190713
-	-	-	-	-	-	rs755592	117660131	intronic	N	0.0267656
-	-	-	-	-	-	rs1290530	117656276	intronic	N	0.0269478
-	-	-	-	-	-	rs6682751	117651778	downstream	N	0.0288872
-	-	-	-	-	-	rs1749862	117650610	downstream	N	0.0294296
-	-	-	-	-	-	rs34766309	117650236	downstream	N	0.0297849
-	-	-	-	-	-	rs749902	117660754	exonic	N	0.0318467
-	-	-	-	-	-	rs3795655	117663913	5UTR	N	0.0321924
-	-	-	-	-	-	rs6657335	117664046	5UTR	N	0.0325152
-	-	-	-	-	-	rs3841707	117654777	3UTR	N	0.0341412
-	-	-	-	-	-	rs10923207	117653380	downstream	N	0.0341796
-	-	-	-	-	-	rs10923206	117653282	downstream	N	0.0344855
-	-	-	-	-	-	rs398053384	117652622	downstream	N	0.0445348
-	-	-	-	-	-	rs755593	117660191	intronic	N	0.0487639
RAB40B	0.02646	0.523388	17	80612848	protein-coding gene	rs2011631	80613061	3UTR	N	0.0066761
-	-	-	-	-	-	rs2279393	80622290	intronic	N	0.00737419
-	-	-	-	-	-	rs73357180	80628777	intronic	N	0.007422
-	-	-	-	-	-	rs3751911	80615643	3UTR	N	0.00814187
-	-	-	-	-	-	rs73357173	80627972	intronic	N	0.00870707
-	-	-	-	-	-	rs1985249	80613211	3UTR	N	0.00881054
-	-	-	-	-	-	rs141690331	80612254	downstream	N	0.00883133
-	-	-	-	-	-	rs72853027	80626055	intronic	N	0.00894797
-	-	-	-	-	-	rs79751177	80622676	intronic	N	0.00902228
-	-	-	-	-	-	rs2306911	80613588	3UTR	N	0.00929657
-	-	-	-	-	-	rs62079722	80618469	intronic	N	0.0094148
-	-	-	-	-	-	rs74002927	80622483	intronic	N	0.00952576
-	-	-	-	-	-	rs74002924	80620341	intronic	N	0.0102183
-	-	-	-	-	-	rs73357156	80620673	intronic	N	0.0108984
-	-	-	-	-	-	rs72853024	80623729	intronic	N	0.0111701
-	-	-	-	-	-	rs74193995	80618324	intronic	N	0.0112073
-	-	-	-	-	-	rs140258794	80628439	intronic	N	0.0112572
-	-	-	-	-	-	rs73357159	80620799	intronic	N	0.0115376
-	-	-	-	-	-	rs4789820	80623772	intronic	N	0.0119989
-	-	-	-	-	-	rs565072249	80618559	intronic	N	0.0122036
-	-	-	-	-	-	rs78677890	80627731	intronic	N	0.0136863
-	-	-	-	-	-	rs56058624	80617215	intronic	N	0.0137209
-	-	-	-	-	-	rs4789818	80619242	intronic	N	0.0143896
-	-	-	-	-	-	rs2306912	80613644	3UTR	N	0.0146152
-	-	-	-	-	-	rs2279395	80617552	intronic	N	0.0148381
-	-	-	-	-	-	rs3794726	80619588	intronic	N	0.0148934
-	-	-	-	-	-	rs72853015	80620037	intronic	N	0.0149323
-	-	-	-	-	-	rs7210081	80620517	intronic	N	0.0151566
-	-	-	-	-	-	rs111946258	80613905	3UTR	N	0.0151838
-	-	-	-	-	-	rs7226089	80610191	upstream	N	0.0291811
LINGO4	0.02647	0.523388	1	151772739	protein-coding gene	rs12040549	151772419	downstream	N	0.00814214
-	-	-	-	-	-	rs4845579	151770138	downstream	N	0.010688
-	-	-	-	-	-	rs58376776	151782443	intronic	N	0.0114914
-	-	-	-	-	-	rs10494269	151782334	intronic	N	0.0119347
-	-	-	-	-	-	rs75906437	151772221	downstream	N	0.0120657
-	-	-	-	-	-	rs1521179	151773387	3UTR	N	0.0121143
-	-	-	-	-	-	rs61746299	151773851	exonic	N	0.0121291
-	-	-	-	-	-	rs11204892	151768048	downstream	N	0.0124626
-	-	-	-	-	-	rs4845587	151782407	intronic	N	0.0163585
-	-	-	-	-	-	rs12045886	151782090	intronic	N	0.0453396
-	-	-	-	-	-	rs12409493	151773167	3UTR	N	0.0487028
-	-	-	-	-	-	rs10888435	151772475	downstream	N	0.0487152
-	-	-	-	-	-	rs7534811	151776405	intronic	N	0.0492332
IFNAR2	0.02648	0.523388	21	34602242	protein-coding gene	rs17860118	34602794	intronic	N	0.00206171
-	-	-	-	-	-	rs2073362	34620801	intronic	N	0.0026064
-	-	-	-	-	-	rs2229207	34614250	exonic	N	0.00291175
-	-	-	-	-	-	rs17860220	34623919	intronic	N	0.00332039
RPL3	0.02659	0.524627	22	39708886	protein-coding gene	rs5757613	39715262	intronic	N	0.00478392
-	-	-	-	-	-	rs137618	39705104	downstream	N	0.00587809
-	-	-	-	-	-	rs84491	39712011	intronic	N	0.00754913
-	-	-	-	-	-	rs1569498	39714704	intronic	N	0.00992704
-	-	-	-	-	-	rs6519183	39708279	downstream	N	0.0443238
-	-	-	-	-	-	rs2014842	39709009	intronic	N	0.0497346
CRYZ	0.0266	0.524627	1	75171171	protein-coding gene	rs4650282	75173257	intronic	N	0.00392306
-	-	-	-	-	-	rs2032969	75175664	intronic	N	0.00845651
-	-	-	-	-	-	rs4650003	75169574	downstream	N	0.0314706
-	-	-	-	-	-	rs4650281	75173051	intronic	N	0.0365743
-	-	-	-	-	-	rs1345943	75168033	downstream	N	0.0375293
-	-	-	-	-	-	rs60292279	75199615	intronic	N	0.0437457
-	-	-	-	-	-	rs28575168	75187963	intronic	N	0.0438752
-	-	-	-	-	-	rs11487952	75195812	intronic	N	0.0441736
-	-	-	-	-	-	rs112316245	75191264	intronic	N	0.0443074
-	-	-	-	-	-	rs17459	75171751	3UTR	N	0.044317
-	-	-	-	-	-	rs768223	75194035	intronic	N	0.044395
-	-	-	-	-	-	rs1122338	75196359	intronic	N	0.0445469
-	-	-	-	-	-	rs745108	75199214	intronic	N	0.0447055
-	-	-	-	-	-	rs28563168	75199279	intronic	N	0.044707
-	-	-	-	-	-	rs28804147	75192187	intronic	N	0.0448224
-	-	-	-	-	-	rs11485264	75197533	intronic	N	0.0448469
-	-	-	-	-	-	rs3806161	75200785	intronic	N	0.0453375
-	-	-	-	-	-	rs3819946	75175886	exonic	N	0.045966
CASP6	0.02667	0.525362	4	110609783	protein-coding gene	rs12513113	110608261	intronic	N	0.0102405
-	-	-	-	-	-	rs2237056	110623610	intronic	N	0.010636
-	-	-	-	-	-	rs5030534	110622157	intronic	N	0.0114993
-	-	-	-	-	-	rs5030535	110622127	intronic	N	0.011667
-	-	-	-	-	-	rs7694620	110628319	upstream	N	0.0118593
-	-	-	-	-	-	rs11932526	110628771	upstream	N	0.0120083
-	-	-	-	-	-	rs7682236	110626479	upstream	N	0.0122462
-	-	-	-	-	-	rs13846	110605744	exonic	N	0.0122917
-	-	-	-	-	-	rs6533449	110628048	upstream	N	0.0123357
-	-	-	-	-	-	rs5030539	110621820	intronic	N	0.0123652
-	-	-	-	-	-	rs1541373	110628894	upstream	N	0.0125394
-	-	-	-	-	-	rs6857252	110611355	intronic	N	0.0129257
-	-	-	-	-	-	rs3181187	110622910	intronic	N	0.0139069
-	-	-	-	-	-	rs2301717	110619534	intronic	N	0.0195161
-	-	-	-	-	-	rs6812043	110629497	upstream	N	0.0195931
-	-	-	-	-	-	rs7660005	110626506	upstream	N	0.0223744
-	-	-	-	-	-	rs6533448	110626891	upstream	N	0.0224274
-	-	-	-	-	-	rs1800627	110613658	intronic	N	0.0349323
-	-	-	-	-	-	rs61007363	110611403	intronic	N	0.0477634
DMP1	0.0267	0.525362	4	88571431	protein-coding gene	rs2627725	88585079	3UTR	N	0.00786789
-	-	-	-	-	-	rs1545735	88578487	intronic	N	0.00838112
-	-	-	-	-	-	rs2627702	88577419	intronic	N	0.0084392
-	-	-	-	-	-	rs3102429	88585847	downstream	N	0.00920607
-	-	-	-	-	-	rs2627696	88567295	upstream	N	0.010681
-	-	-	-	-	-	rs1462368	88570799	upstream	N	0.0373004
-	-	-	-	-	-	rs2615479	88578310	intronic	N	0.0377515
-	-	-	-	-	-	rs2615480	88577573	intronic	N	0.0379846
-	-	-	-	-	-	rs1462371	88576655	intronic	N	0.0382609
-	-	-	-	-	-	rs2615478	88579072	intronic	N	0.0385699
-	-	-	-	-	-	rs1462367	88570528	upstream	N	0.0399708
-	-	-	-	-	-	rs1462366	88570492	upstream	N	0.0403833
-	-	-	-	-	-	rs2615492	88569491	upstream	N	0.0404466
-	-	-	-	-	-	rs2615477	88579803	intronic	N	0.0430715
-	-	-	-	-	-	rs13103299	88590012	downstream	N	0.0497219
GNPDA2	0.02673	0.525362	4	44703811	protein-coding gene	rs145404481	44720674	intronic	N	0.00293129
ZNF470	0.02679	0.525659	19	57078836	protein-coding gene	rs7246507	57081198	intronic	N	0.0015744
-	-	-	-	-	-	rs2215929	57098428	downstream	N	0.00162262
-	-	-	-	-	-	rs12982632	57096619	downstream	N	0.00162552
-	-	-	-	-	-	rs12980452	57096010	downstream	N	0.00162555
-	-	-	-	-	-	rs12981652	57096294	downstream	N	0.00162779
-	-	-	-	-	-	rs11672822	57094249	3UTR	N	0.00162823
-	-	-	-	-	-	rs1939	57075911	upstream	N	0.00271474
-	-	-	-	-	-	rs62124114	57083179	intronic	N	0.00400326
-	-	-	-	-	-	rs4570977	57089375	exonic	N	0.00416031
-	-	-	-	-	-	rs138215985	57084227	intronic	N	0.00689859
-	-	-	-	-	-	rs138062258	57098694	downstream	N	0.0118265
-	-	-	-	-	-	rs4801175	57078219	upstream	N	0.0286704
-	-	-	-	-	-	rs4801338	57075890	upstream	N	0.0341785
ANKS4B	0.02682	0.525659	16	21245019	protein-coding gene	rs2031079	21256465	intronic	N	0.0225463
-	-	-	-	-	-	rs56188349	21252765	intronic	N	0.0248593
-	-	-	-	-	-	rs74247907	21258353	intronic	N	0.034758
-	-	-	-	-	-	rs60274479	21249925	intronic	N	0.0435374
-	-	-	-	-	-	rs75733148	21257710	intronic	N	0.04392
-	-	-	-	-	-	rs12926970	21248434	intronic	N	0.0495198
CHST6	0.02689	0.525659	16	75505949	protein-coding gene	rs62060554	75521189	intronic	N	0.0116663
TMEM232	0.02692	0.525659	5	109755196	protein-coding gene	rs138373818	110061635	intronic	N	0.00424673
-	-	-	-	-	-	rs151784	110056257	intronic	N	0.00637437
-	-	-	-	-	-	rs27123	110060387	intronic	N	0.008216
-	-	-	-	-	-	rs313595	109876125	intronic	N	0.0146521
-	-	-	-	-	-	rs11743613	110007014	intronic	N	0.0156414
-	-	-	-	-	-	rs686676	110013860	intronic	N	0.0162798
-	-	-	-	-	-	rs78624920	110026099	intronic	N	0.0162814
-	-	-	-	-	-	rs6893497	109927486	intronic	N	0.0163579
-	-	-	-	-	-	rs313594	109898183	intronic	N	0.0165153
-	-	-	-	-	-	rs74415158	110033440	intronic	N	0.0168253
-	-	-	-	-	-	rs13173738	109987228	intronic	N	0.0168491
-	-	-	-	-	-	rs7721004	109923260	intronic	N	0.0173206
-	-	-	-	-	-	rs6897672	109940707	intronic	N	0.0175381
-	-	-	-	-	-	rs7701611	109923578	intronic	N	0.0175977
-	-	-	-	-	-	rs7725089	109959474	intronic	N	0.0183969
-	-	-	-	-	-	rs7718927	109907035	intronic	N	0.0185295
-	-	-	-	-	-	rs4317370	109910067	intronic	N	0.018557
-	-	-	-	-	-	rs9326804	109964027	intronic	N	0.018858
-	-	-	-	-	-	rs4576197	109937402	intronic	N	0.0188884
-	-	-	-	-	-	rs6882222	109953869	intronic	N	0.0190542
-	-	-	-	-	-	rs10064687	109955062	intronic	N	0.01951
-	-	-	-	-	-	rs7709527	109965952	intronic	N	0.0195171
-	-	-	-	-	-	rs6886702	109963430	intronic	N	0.0201873
-	-	-	-	-	-	rs3095957	110011627	intronic	N	0.0201921
-	-	-	-	-	-	rs463718	110043838	intronic	N	0.0212724
-	-	-	-	-	-	rs460951	110032566	intronic	N	0.0233665
-	-	-	-	-	-	rs6892291	109839049	intronic	N	0.0238714
-	-	-	-	-	-	rs2029338	109817627	intronic	N	0.0241312
-	-	-	-	-	-	rs2443513	110052499	intronic	N	0.0249738
-	-	-	-	-	-	rs7717246	109831106	intronic	N	0.0255394
-	-	-	-	-	-	rs7722640	109855077	intronic	N	0.0266646
-	-	-	-	-	-	rs1422496	109999476	intronic	N	0.0275927
-	-	-	-	-	-	rs248866	110048907	intronic	N	0.027995
-	-	-	-	-	-	rs10035983	109833727	intronic	N	0.0283646
-	-	-	-	-	-	rs149693291	110031789	intronic	N	0.0284479
-	-	-	-	-	-	rs248864	110047148	intronic	N	0.0292225
-	-	-	-	-	-	rs313609	109796586	intronic	N	0.0292787
-	-	-	-	-	-	rs2445863	110018712	intronic	N	0.0295017
-	-	-	-	-	-	rs313615	109813069	intronic	N	0.0297639
-	-	-	-	-	-	rs313617	109817549	intronic	N	0.0299766
-	-	-	-	-	-	rs1438698	109832360	intronic	N	0.0304727
-	-	-	-	-	-	rs10037802	109846397	intronic	N	0.0317414
-	-	-	-	-	-	rs4957910	109996988	intronic	N	0.0317651
-	-	-	-	-	-	rs4957905	109952098	intronic	N	0.0318131
-	-	-	-	-	-	rs10078883	109879209	intronic	N	0.0320789
-	-	-	-	-	-	rs111668182	109859961	intronic	N	0.033522
-	-	-	-	-	-	rs313611	109798056	intronic	N	0.0337771
-	-	-	-	-	-	rs4351199	109984696	intronic	N	0.0357808
-	-	-	-	-	-	rs6863917	109899094	intronic	N	0.0369933
-	-	-	-	-	-	rs313607	109794166	intronic	N	0.048604
TMEFF2	0.02694	0.525659	2	193041468	protein-coding gene	rs11344454	192923697	intronic	N	0.000329637
-	-	-	-	-	-	rs7585423	192923303	intronic	N	0.000350905
-	-	-	-	-	-	rs4853489	192923503	intronic	N	0.000411102
-	-	-	-	-	-	rs9646818	192893115	intronic	N	0.000514281
-	-	-	-	-	-	rs58530656	192919705	intronic	N	0.000526656
-	-	-	-	-	-	rs2356764	192927160	intronic	N	0.000594783
-	-	-	-	-	-	rs12465925	192898315	intronic	N	0.000618396
-	-	-	-	-	-	rs12470188	192898338	intronic	N	0.000643189
-	-	-	-	-	-	rs35550976	192911637	intronic	N	0.000723672
-	-	-	-	-	-	rs4456647	192905487	intronic	N	0.000837291
-	-	-	-	-	-	rs7599042	192911050	intronic	N	0.00133979
-	-	-	-	-	-	rs10195610	192890953	intronic	N	0.00150038
-	-	-	-	-	-	rs3738883	192922256	intronic	N	0.00207075
-	-	-	-	-	-	rs2884025	192943844	intronic	N	0.00309602
-	-	-	-	-	-	rs2356758	192943798	intronic	N	0.0030962
-	-	-	-	-	-	rs17353071	192946327	intronic	N	0.00319811
-	-	-	-	-	-	rs73043714	192937900	intronic	N	0.00323154
-	-	-	-	-	-	rs62181533	192905876	intronic	N	0.00346077
-	-	-	-	-	-	rs6434534	192941483	intronic	N	0.00375419
-	-	-	-	-	-	rs60397608	192938164	intronic	N	0.00380732
-	-	-	-	-	-	rs6758987	192941153	intronic	N	0.00382994
-	-	-	-	-	-	rs62180365	192934117	intronic	N	0.00409803
-	-	-	-	-	-	rs62180364	192932362	intronic	N	0.00439841
-	-	-	-	-	-	rs4241287	192890919	intronic	N	0.00444724
-	-	-	-	-	-	rs2356765	192935080	intronic	N	0.0044989
-	-	-	-	-	-	rs2884027	192931643	intronic	N	0.00522818
-	-	-	-	-	-	rs4480939	192926197	intronic	N	0.00625956
-	-	-	-	-	-	rs77048326	192926196	intronic	N	0.00631364
-	-	-	-	-	-	rs3902781	192926152	intronic	N	0.00641155
-	-	-	-	-	-	rs77885000	192918191	intronic	N	0.00648011
-	-	-	-	-	-	rs79518654	192896068	intronic	N	0.00693331
-	-	-	-	-	-	rs2356763	192925974	intronic	N	0.00716379
-	-	-	-	-	-	rs76640517	192892983	intronic	N	0.00726934
-	-	-	-	-	-	rs7558259	192879000	intronic	N	0.00731444
-	-	-	-	-	-	rs3891991	192926234	intronic	N	0.00788787
-	-	-	-	-	-	rs11677655	192879314	intronic	N	0.00806047
-	-	-	-	-	-	rs7556774	192954320	intronic	N	0.00810642
-	-	-	-	-	-	rs2356754	192919263	intronic	N	0.00879407
-	-	-	-	-	-	rs62181510	192879690	intronic	N	0.009092
-	-	-	-	-	-	rs10178819	192953485	intronic	N	0.00924956
-	-	-	-	-	-	rs6725160	192918680	intronic	N	0.00930288
-	-	-	-	-	-	rs55753940	192880564	intronic	N	0.00957043
-	-	-	-	-	-	rs6434533	192918492	intronic	N	0.010007
-	-	-	-	-	-	rs558633094	192902359	intronic	N	0.0102852
-	-	-	-	-	-	rs72916084	192934124	intronic	N	0.0104437
-	-	-	-	-	-	rs4853657	192920371	intronic	N	0.0104896
-	-	-	-	-	-	rs4853652	192876852	intronic	N	0.0107811
-	-	-	-	-	-	rs28495999	192913879	intronic	N	0.0108372
-	-	-	-	-	-	rs2884026	192930360	intronic	N	0.0110994
-	-	-	-	-	-	rs5837275	192912884	intronic	N	0.0120712
-	-	-	-	-	-	rs4308083	192919691	intronic	N	0.0128282
-	-	-	-	-	-	rs2356761	192950425	intronic	N	0.0133715
-	-	-	-	-	-	rs73041685	192909922	intronic	N	0.0139644
-	-	-	-	-	-	rs4853656	192902405	intronic	N	0.0142301
-	-	-	-	-	-	rs4853655	192902342	intronic	N	0.0143486
-	-	-	-	-	-	rs10180253	192911387	intronic	N	0.0148329
-	-	-	-	-	-	rs9636317	192951443	intronic	N	0.0150002
-	-	-	-	-	-	rs4429414	192910554	intronic	N	0.0154538
-	-	-	-	-	-	rs4306668	192908584	intronic	N	0.0155685
-	-	-	-	-	-	rs77995922	192903628	intronic	N	0.015691
-	-	-	-	-	-	rs2884023	192915238	intronic	N	0.0157226
-	-	-	-	-	-	rs58485065	192952918	intronic	N	0.0158434
-	-	-	-	-	-	rs4241288	192905094	intronic	N	0.0158789
-	-	-	-	-	-	rs2356759	192948057	intronic	N	0.0158999
-	-	-	-	-	-	rs76978128	192979503	intronic	N	0.0165569
-	-	-	-	-	-	rs2356753	192916704	intronic	N	0.0170183
-	-	-	-	-	-	rs13415649	192912013	intronic	N	0.0178022
-	-	-	-	-	-	rs73043786	192943951	intronic	N	0.0185129
-	-	-	-	-	-	rs62180366	192953386	intronic	N	0.0185184
-	-	-	-	-	-	rs12693622	192920555	intronic	N	0.0186132
-	-	-	-	-	-	rs16824101	192986007	intronic	N	0.0190686
-	-	-	-	-	-	rs3768702	193056737	intronic	N	0.0195173
-	-	-	-	-	-	rs6743150	192903777	intronic	N	0.0200657
-	-	-	-	-	-	rs80325177	192898517	intronic	N	0.0201937
-	-	-	-	-	-	rs57744666	192887854	intronic	N	0.0202924
-	-	-	-	-	-	rs4330061	192912497	intronic	N	0.020374
-	-	-	-	-	-	rs2884022	192912874	intronic	N	0.0205497
-	-	-	-	-	-	rs9646819	192893189	intronic	N	0.020932
-	-	-	-	-	-	rs10497726	193051320	intronic	N	0.0210078
-	-	-	-	-	-	rs3738882	193048895	intronic	N	0.0217016
-	-	-	-	-	-	rs7568546	192887100	intronic	N	0.0217705
-	-	-	-	-	-	rs10804046	192921460	intronic	N	0.0224795
-	-	-	-	-	-	rs62181184	193054131	intronic	N	0.022589
-	-	-	-	-	-	rs10497721	192914362	intronic	N	0.0236546
-	-	-	-	-	-	rs13394837	192889288	intronic	N	0.0242359
-	-	-	-	-	-	rs2017375	193033973	intronic	N	0.0245689
-	-	-	-	-	-	rs112848044	192921944	intronic	N	0.0245711
-	-	-	-	-	-	rs4458153	193053820	intronic	N	0.0246499
-	-	-	-	-	-	rs13426470	192945095	intronic	N	0.0252474
-	-	-	-	-	-	rs1110294	193034490	intronic	N	0.0255928
-	-	-	-	-	-	rs1806733	193034683	intronic	N	0.0265031
-	-	-	-	-	-	rs7581930	193054527	intronic	N	0.0267841
-	-	-	-	-	-	rs2356955	193035023	intronic	N	0.0268372
-	-	-	-	-	-	rs4853492	193032744	intronic	N	0.0271227
-	-	-	-	-	-	rs58354071	192938431	intronic	N	0.0275837
-	-	-	-	-	-	rs12693641	193040639	intronic	N	0.0287563
-	-	-	-	-	-	rs12470699	192919890	intronic	N	0.0290913
-	-	-	-	-	-	rs75775045	192941186	intronic	N	0.0306736
-	-	-	-	-	-	rs6750989	192932483	intronic	N	0.0315309
-	-	-	-	-	-	rs10191803	193035723	intronic	N	0.0319372
-	-	-	-	-	-	rs4992104	193034706	intronic	N	0.0324806
-	-	-	-	-	-	rs2356954	193034702	intronic	N	0.0324882
-	-	-	-	-	-	rs17368777	193037634	intronic	N	0.0325643
-	-	-	-	-	-	rs7567063	192953602	intronic	N	0.0340784
-	-	-	-	-	-	rs33960352	193034705	intronic	N	0.0342781
-	-	-	-	-	-	rs7597998	193032355	intronic	N	0.0351636
-	-	-	-	-	-	rs13405350	192950064	intronic	N	0.0352289
-	-	-	-	-	-	rs73982321	192889470	intronic	N	0.0356574
-	-	-	-	-	-	rs13419057	192942885	intronic	N	0.0362164
-	-	-	-	-	-	rs3768703	193057128	intronic	N	0.0362442
-	-	-	-	-	-	rs59970910	192946061	intronic	N	0.0371255
-	-	-	-	-	-	rs16834154	192943656	intronic	N	0.0373876
-	-	-	-	-	-	rs4853493	193055583	intronic	N	0.0374548
-	-	-	-	-	-	rs2356957	193036790	intronic	N	0.0377345
-	-	-	-	-	-	rs17368903	193040680	intronic	N	0.0381583
-	-	-	-	-	-	rs4853654	192887364	intronic	N	0.0382082
-	-	-	-	-	-	rs4389282	192877636	intronic	N	0.0386642
-	-	-	-	-	-	rs2356956	193036678	intronic	N	0.0390548
-	-	-	-	-	-	rs2356953	193034342	intronic	N	0.039263
-	-	-	-	-	-	rs73982317	192888268	intronic	N	0.0396113
-	-	-	-	-	-	rs56395629	193052832	intronic	N	0.039966
-	-	-	-	-	-	rs13393294	192949895	intronic	N	0.0402032
-	-	-	-	-	-	rs10580364	192883611	intronic	N	0.0411258
-	-	-	-	-	-	rs10165928	193031842	intronic	N	0.0414447
-	-	-	-	-	-	rs10931520	192936395	intronic	N	0.0420469
-	-	-	-	-	-	rs12612937	192874825	intronic	N	0.0437789
-	-	-	-	-	-	rs12468016	192899830	intronic	N	0.0444601
-	-	-	-	-	-	rs5025632	192877246	intronic	N	0.0449692
-	-	-	-	-	-	rs62181183	193053620	intronic	N	0.0465713
-	-	-	-	-	-	rs73982313	192886291	intronic	N	0.04826
-	-	-	-	-	-	rs4644972	193031912	intronic	N	0.0489168
-	-	-	-	-	-	rs34387233	192875071	intronic	N	0.049271
TNFAIP6	0.02695	0.525659	2	152214105	protein-coding gene	rs11313538	152231764	intronic	N	0.00355532
-	-	-	-	-	-	rs4305272	152233900	intronic	N	0.00549224
-	-	-	-	-	-	rs7581674	152231695	intronic	N	0.00564927
-	-	-	-	-	-	rs6715069	152230949	intronic	N	0.00570898
-	-	-	-	-	-	rs62168615	152211064	upstream	N	0.00571794
-	-	-	-	-	-	rs58377527	152229907	intronic	N	0.00580217
-	-	-	-	-	-	rs3771889	152214638	intronic	N	0.00593137
-	-	-	-	-	-	rs13417340	152228398	intronic	N	0.0059485
-	-	-	-	-	-	rs13430270	152228266	intronic	N	0.00596526
-	-	-	-	-	-	rs28575212	152216048	intronic	N	0.0059947
-	-	-	-	-	-	rs62168616	152217621	intronic	N	0.00600338
-	-	-	-	-	-	rs59689616	152217901	intronic	N	0.0060075
-	-	-	-	-	-	rs3771893	152218232	intronic	N	0.00601036
-	-	-	-	-	-	rs3771892	152218231	intronic	N	0.00601061
-	-	-	-	-	-	rs16830005	152227746	intronic	N	0.00602246
-	-	-	-	-	-	rs10193875	152227538	intronic	N	0.00604797
-	-	-	-	-	-	rs3755480	152221092	intronic	N	0.00605656
-	-	-	-	-	-	rs3771897	152224604	intronic	N	0.00611375
-	-	-	-	-	-	rs10189929	152225814	intronic	N	0.00614954
-	-	-	-	-	-	rs1046668	152226570	exonic	N	0.00614988
-	-	-	-	-	-	rs75295519	152235888	exonic	N	0.00806917
-	-	-	-	-	-	rs182943680	152233793	intronic	N	0.00865928
-	-	-	-	-	-	rs113572081	152235529	intronic	N	0.0101089
-	-	-	-	-	-	rs1046672	152236290	3UTR	N	0.0101335
-	-	-	-	-	-	rs3771898	152224641	intronic	N	0.0101573
-	-	-	-	-	-	rs1046675	152236398	3UTR	N	0.0101668
-	-	-	-	-	-	rs78377776	152218897	intronic	N	0.0101733
-	-	-	-	-	-	rs3771890	152218183	intronic	N	0.0101788
-	-	-	-	-	-	rs76013920	152209585	upstream	N	0.0101875
-	-	-	-	-	-	rs6726714	152233323	intronic	N	0.0104592
-	-	-	-	-	-	rs62168620	152232962	intronic	N	0.0105273
-	-	-	-	-	-	rs7572400	152231696	intronic	N	0.0107697
-	-	-	-	-	-	rs3845844	152231294	intronic	N	0.0107941
-	-	-	-	-	-	rs3755479	152212399	upstream	N	0.0120381
-	-	-	-	-	-	rs35086162	152235005	intronic	N	0.0171021
-	-	-	-	-	-	rs117569203	152229892	intronic	N	0.0271616
SH2D7	0.02699	0.525659	15	78384926	protein-coding gene	rs78675946	78396777	downstream	N	0.0384274
TMEM248	0.02702	0.525659	7	66386211	protein-coding gene	rs12530806	66390724	intronic	N	0.0100023
-	-	-	-	-	-	rs10267335	66403220	intronic	N	0.011613
-	-	-	-	-	-	rs12698551	66381612	upstream	N	0.0208517
-	-	-	-	-	-	rs35111158	66409881	intronic	N	0.0221546
-	-	-	-	-	-	rs55889925	66397736	intronic	N	0.0226783
-	-	-	-	-	-	rs13232393	66398394	intronic	N	0.0226784
-	-	-	-	-	-	rs67319329	66397963	intronic	N	0.0226842
-	-	-	-	-	-	rs869249	66387485	intronic	N	0.0228452
-	-	-	-	-	-	rs13238478	66388082	intronic	N	0.0228701
-	-	-	-	-	-	rs35043782	66402324	intronic	N	0.0275348
-	-	-	-	-	-	rs13233569	66402889	intronic	N	0.0275514
-	-	-	-	-	-	rs34816289	66404337	intronic	N	0.0275772
-	-	-	-	-	-	rs4236209	66399251	intronic	N	0.0397892
-	-	-	-	-	-	rs369655848	66422203	3UTR	N	0.0403493
-	-	-	-	-	-	rs4718428	66421446	3UTR	N	0.0421138
SLC30A4	0.02709	0.525659	15	45794245	protein-coding gene	rs79811160	45804615	intronic	N	0.0003703
NUDT9	0.0271	0.525659	4	88343748	protein-coding gene	rs4693163	88355182	intronic	N	0.0137082
FGF20	0.0271	0.525659	8	16849689	protein-coding gene	rs11986824	16854242	intronic	N	0.00106326
-	-	-	-	-	-	rs17515128	16853940	intronic	N	0.00109669
-	-	-	-	-	-	rs11998184	16851598	intronic	N	0.00116555
-	-	-	-	-	-	rs11993811	16851800	intronic	N	0.00127003
-	-	-	-	-	-	rs17515296	16851135	intronic	N	0.00127253
-	-	-	-	-	-	rs7015053	16849150	downstream	N	0.00281519
-	-	-	-	-	-	rs28690271	16847490	downstream	N	0.00290467
-	-	-	-	-	-	rs1721100	16850498	3UTR	N	0.0033382
-	-	-	-	-	-	rs17549962	16858933	intronic	N	0.00347205
-	-	-	-	-	-	rs17550437	16848853	downstream	N	0.0036825
-	-	-	-	-	-	rs12114063	16847996	downstream	N	0.00380001
-	-	-	-	-	-	rs28526105	16847786	downstream	N	0.00380819
-	-	-	-	-	-	rs17549990	16858632	intronic	N	0.00386279
-	-	-	-	-	-	rs13267997	16858587	intronic	N	0.00386614
-	-	-	-	-	-	rs17514943	16858781	intronic	N	0.00387229
-	-	-	-	-	-	rs11203822	16853897	intronic	N	0.00412972
-	-	-	-	-	-	rs1721082	16850132	3UTR	N	0.00418925
-	-	-	-	-	-	rs9644662	16860799	upstream	N	0.0047029
-	-	-	-	-	-	rs17550213	16852662	intronic	N	0.00478895
-	-	-	-	-	-	rs74537181	16845200	downstream	N	0.00560558
-	-	-	-	-	-	rs1721087	16846826	downstream	N	0.00728569
-	-	-	-	-	-	rs17515034	16856081	intronic	N	0.00789961
-	-	-	-	-	-	rs17515020	16856142	intronic	N	0.00916287
-	-	-	-	-	-	rs10106536	16854803	intronic	N	0.00944812
-	-	-	-	-	-	rs10888125	16849810	3UTR	N	0.010053
-	-	-	-	-	-	rs4527918	16848040	downstream	N	0.0105395
-	-	-	-	-	-	rs12718379	16860077	upstream	N	0.0105584
-	-	-	-	-	-	rs3862103	16847792	downstream	N	0.0106068
-	-	-	-	-	-	rs2410535	16858865	intronic	N	0.0109629
-	-	-	-	-	-	rs17550018	16857985	intronic	N	0.0114803
-	-	-	-	-	-	rs1989754	16858475	intronic	N	0.0139113
-	-	-	-	-	-	rs3763549	16861183	upstream	N	0.0146405
-	-	-	-	-	-	rs13272140	16863020	upstream	N	0.0173876
-	-	-	-	-	-	rs2091088	16863826	upstream	N	0.0240691
-	-	-	-	-	-	rs56883259	16864807	upstream	N	0.0242815
-	-	-	-	-	-	rs11987217	16864548	upstream	N	0.032431
-	-	-	-	-	-	rs7822029	16864155	upstream	N	0.0428156
-	-	-	-	-	-	rs1721102	16845532	downstream	N	0.0428793
-	-	-	-	-	-	rs1689893	16845861	downstream	N	0.0431695
-	-	-	-	-	-	rs200296091	16857197	intronic	N	0.0447705
-	-	-	-	-	-	rs17515041	16855494	intronic	N	0.0476626
-	-	-	-	-	-	rs7827117	16864599	upstream	N	0.0482813
-	-	-	-	-	-	rs398007160	16856395	intronic	N	0.0490542
PLA2G2C	0.02712	0.525659	1	20510735	protein-coding gene	rs10753483	20503710	intronic	N	0.00391589
PRICKLE4	0.02715	0.525659	6	41748519	protein-coding gene	rs116891591	41755331	upstream	N	0.0113835
-	-	-	-	-	-	rs12529163	41750678	intronic	N	0.0152367
-	-	-	-	-	-	rs12528644	41749401	intronic	N	0.0158669
-	-	-	-	-	-	rs62396743	41756171	intronic	N	0.0167263
-	-	-	-	-	-	rs75720073	41750301	intronic	N	0.017028
-	-	-	-	-	-	rs79209577	41743992	intronic	N	0.0175628
-	-	-	-	-	-	rs3761781	41744948	intronic	N	0.0426279
TDG	0.02717	0.525659	12	104359649	protein-coding gene	rs34337780	104356852	upstream	N	0.0349732
GMNN	0.0273	0.527354	6	24775640	protein-coding gene	rs7771462	24787103	downstream	N	0.00670626
-	-	-	-	-	-	rs56208026	24788067	downstream	N	0.00671524
-	-	-	-	-	-	rs73396407	24774297	upstream	N	0.00826778
-	-	-	-	-	-	rs2307307	24781719	exonic	N	0.00875159
-	-	-	-	-	-	rs9467316	24784052	intronic	N	0.0089981
-	-	-	-	-	-	rs9467317	24784095	intronic	N	0.00899886
-	-	-	-	-	-	rs58898420	24784891	intronic	N	0.00901008
-	-	-	-	-	-	rs10946726	24785039	intronic	N	0.00901155
-	-	-	-	-	-	rs2295735	24785688	intronic	N	0.0090208
-	-	-	-	-	-	rs9467318	24786577	downstream	N	0.00903049
-	-	-	-	-	-	rs7771372	24787245	downstream	N	0.00903718
-	-	-	-	-	-	rs6912564	24790705	downstream	N	0.0090401
-	-	-	-	-	-	rs73396430	24787607	downstream	N	0.00904087
-	-	-	-	-	-	rs9461069	24788004	downstream	N	0.00904617
-	-	-	-	-	-	rs58334728	24788741	downstream	N	0.00905338
-	-	-	-	-	-	rs6917813	24791019	downstream	N	0.00907938
-	-	-	-	-	-	rs9467312	24781308	intronic	N	0.00942558
-	-	-	-	-	-	rs9467311	24781239	intronic	N	0.00972489
-	-	-	-	-	-	rs9461068	24779762	intronic	N	0.0100983
-	-	-	-	-	-	rs2307306	24781735	exonic	N	0.0102413
-	-	-	-	-	-	rs16889688	24780725	intronic	N	0.0102874
-	-	-	-	-	-	rs9467309	24778543	intronic	N	0.0103233
-	-	-	-	-	-	rs3756809	24776597	intronic	N	0.0104107
-	-	-	-	-	-	rs3756810	24775839	intronic	N	0.0104391
-	-	-	-	-	-	rs6456635	24778195	intronic	N	0.0109308
-	-	-	-	-	-	rs3756812	24775306	5UTR	N	0.0110426
-	-	-	-	-	-	rs111401577	24773474	upstream	N	0.0111012
-	-	-	-	-	-	rs9467303	24772203	upstream	N	0.0111562
-	-	-	-	-	-	rs73396439	24789879	downstream	N	0.0112449
-	-	-	-	-	-	rs9467305	24775150	upstream	N	0.0112485
-	-	-	-	-	-	rs6456634	24774134	upstream	N	0.0112904
-	-	-	-	-	-	rs76800089	24773659	upstream	N	0.011317
-	-	-	-	-	-	rs76699591	24773458	upstream	N	0.0113309
-	-	-	-	-	-	rs73396404	24773030	upstream	N	0.0113554
-	-	-	-	-	-	rs9295632	24772715	upstream	N	0.0113614
-	-	-	-	-	-	rs9467304	24772224	upstream	N	0.011397
-	-	-	-	-	-	rs9461067	24771689	upstream	N	0.0114157
-	-	-	-	-	-	rs7757501	24770483	upstream	N	0.0115282
-	-	-	-	-	-	rs7775042	24770343	upstream	N	0.0115432
-	-	-	-	-	-	rs78380726	24773371	upstream	N	0.0141244
OR4D6	0.02739	0.527354	11	59224433	protein-coding gene	rs7940142	59229511	downstream	N	0.0118821
-	-	-	-	-	-	rs116863593	59225382	downstream	N	0.0155022
-	-	-	-	-	-	rs17153766	59224464	exonic	N	0.0155061
-	-	-	-	-	-	rs1453543	59224720	exonic	N	0.0166297
-	-	-	-	-	-	rs1453545	59223388	upstream	N	0.016634
ABCA3	0.02739	0.527354	16	2325881	protein-coding gene	rs3114134	2343117	intronic	N	0.010403
-	-	-	-	-	-	rs2240523	2348657	intronic	N	0.0122065
-	-	-	-	-	-	rs4527023	2344083	intronic	N	0.0126227
-	-	-	-	-	-	rs170447	2349371	intronic	N	0.0167072
-	-	-	-	-	-	rs313909	2337993	intronic	N	0.0269833
MAP3K8	0.0274	0.527354	10	30723574	protein-coding gene	rs306588	30723593	5UTR	N	0.0308712
-	-	-	-	-	-	rs685319	30719331	upstream	N	0.0310133
-	-	-	-	-	-	rs2489842	30721991	upstream	N	0.0311313
-	-	-	-	-	-	rs2065723	30720462	upstream	N	0.0317863
-	-	-	-	-	-	rs658276	30718861	upstream	N	0.0324889
-	-	-	-	-	-	rs17547917	30718303	upstream	N	0.0331019
-	-	-	-	-	-	rs303447	30728464	intronic	N	0.0368767
-	-	-	-	-	-	rs303450	30725337	intronic	N	0.0369354
-	-	-	-	-	-	rs303445	30728610	intronic	N	0.037028
-	-	-	-	-	-	rs303449	30726845	intronic	N	0.0372655
-	-	-	-	-	-	rs303444	30729347	intronic	N	0.0379111
-	-	-	-	-	-	rs303435	30731491	intronic	N	0.0381022
-	-	-	-	-	-	rs303436	30731893	intronic	N	0.0404361
HOXD12	0.02741	0.527354	2	176964522	protein-coding gene	rs847152	176963127	upstream	N	0.0387953
PRKG2	0.02749	0.527818	4	82008531	protein-coding gene	rs989445	82133264	intronic	N	0.000530863
-	-	-	-	-	-	rs6846241	82117309	intronic	N	0.0172805
-	-	-	-	-	-	rs10033237	82122787	intronic	N	0.0225831
-	-	-	-	-	-	rs3733553	82114503	intronic	N	0.0243656
-	-	-	-	-	-	rs1443535	82119908	intronic	N	0.0244416
-	-	-	-	-	-	rs28604504	82029122	intronic	N	0.0264468
-	-	-	-	-	-	rs1517552	82046984	intronic	N	0.0279625
-	-	-	-	-	-	rs6821258	82030410	intronic	N	0.0292283
-	-	-	-	-	-	rs76545925	82114867	intronic	N	0.0326485
-	-	-	-	-	-	rs142596978	82118762	intronic	N	0.032894
-	-	-	-	-	-	rs17005090	82121809	intronic	N	0.0330505
-	-	-	-	-	-	rs1850499	82046517	intronic	N	0.0420928
-	-	-	-	-	-	rs7656510	82047240	intronic	N	0.04254
-	-	-	-	-	-	rs11734476	82045165	intronic	N	0.0429491
-	-	-	-	-	-	rs6811913	82111603	intronic	N	0.0431896
-	-	-	-	-	-	rs28782932	82111335	intronic	N	0.0432484
-	-	-	-	-	-	rs12648250	82110682	intronic	N	0.0435353
-	-	-	-	-	-	rs6831718	82049357	intronic	N	0.0436331
-	-	-	-	-	-	rs59877644	82050444	intronic	N	0.04395
-	-	-	-	-	-	rs980721	82052916	intronic	N	0.0442773
-	-	-	-	-	-	rs4149	82118352	intronic	N	0.044906
-	-	-	-	-	-	rs28413060	82112763	intronic	N	0.0475621
LNPEP	0.02749	0.527818	5	96294136	protein-coding gene	rs12652942	96290419	intronic	N	0.00540503
-	-	-	-	-	-	rs2303138	96350710	exonic	N	0.00697642
-	-	-	-	-	-	rs12054720	96289724	intronic	N	0.00730151
-	-	-	-	-	-	rs61484219	96337791	intronic	N	0.00976506
-	-	-	-	-	-	rs2113050	96314502	intronic	N	0.0152455
-	-	-	-	-	-	rs7700332	96307612	intronic	N	0.0152479
-	-	-	-	-	-	rs6879678	96319930	intronic	N	0.0152786
-	-	-	-	-	-	rs38036	96323503	intronic	N	0.0152965
-	-	-	-	-	-	rs38037	96324199	intronic	N	0.0153004
-	-	-	-	-	-	rs38041	96330302	intronic	N	0.0153128
-	-	-	-	-	-	rs38042	96335350	intronic	N	0.0153174
-	-	-	-	-	-	rs27305	96333334	intronic	N	0.015319
-	-	-	-	-	-	rs27397	96340616	intronic	N	0.0153499
-	-	-	-	-	-	rs1559267	96303698	intronic	N	0.0153798
-	-	-	-	-	-	rs10076136	96303148	intronic	N	0.0154023
-	-	-	-	-	-	rs10071975	96301142	intronic	N	0.0154886
-	-	-	-	-	-	rs9127	96372165	3UTR	N	0.0157184
-	-	-	-	-	-	rs60823264	96327739	intronic	N	0.0157748
-	-	-	-	-	-	rs7736466	96289711	intronic	N	0.0158347
-	-	-	-	-	-	rs7713127	96288138	intronic	N	0.0159129
-	-	-	-	-	-	rs11135485	96286969	intronic	N	0.015967
-	-	-	-	-	-	rs1820149	96307158	intronic	N	0.0161352
-	-	-	-	-	-	rs12716486	96307636	intronic	N	0.0161387
-	-	-	-	-	-	rs7722694	96319491	intronic	N	0.0161767
-	-	-	-	-	-	rs38035	96323280	intronic	N	0.0161984
-	-	-	-	-	-	rs201273179	96329008	intronic	N	0.0162124
-	-	-	-	-	-	rs70981858	96291796	intronic	N	0.0167544
-	-	-	-	-	-	rs27292	96356980	intronic	N	0.017182
-	-	-	-	-	-	rs27747	96359912	intronic	N	0.0171861
-	-	-	-	-	-	rs248215	96370879	3UTR	N	0.018379
-	-	-	-	-	-	rs1981846	96268862	upstream	N	0.0200214
-	-	-	-	-	-	rs27303	96374150	downstream	N	0.0238635
-	-	-	-	-	-	rs2617434	96271638	upstream	N	0.0253852
-	-	-	-	-	-	rs13165925	96375851	downstream	N	0.0326363
-	-	-	-	-	-	rs7719380	96376350	downstream	N	0.0445857
-	-	-	-	-	-	rs74393176	96280248	intronic	N	0.0461685
WFDC8	0.0277	0.52926	20	44180400	protein-coding gene	rs6032326	44190432	intronic	N	0.00203766
-	-	-	-	-	-	rs719998	44200431	intronic	N	0.0168773
-	-	-	-	-	-	rs6124715	44177487	upstream	N	0.0192942
-	-	-	-	-	-	rs6094171	44198848	intronic	N	0.0320228
-	-	-	-	-	-	rs6032331	44196310	intronic	N	0.0320254
-	-	-	-	-	-	rs6065836	44197087	intronic	N	0.0320261
-	-	-	-	-	-	rs6032308	44184868	intronic	N	0.0335862
-	-	-	-	-	-	rs909879	44191024	intronic	N	0.0336985
-	-	-	-	-	-	rs4812916	44194914	intronic	N	0.0340376
-	-	-	-	-	-	rs4287826	44188489	intronic	N	0.0340425
-	-	-	-	-	-	rs6073781	44185500	intronic	N	0.049375
ENO3	0.02771	0.52926	17	4854413	protein-coding gene	rs2309347	4859112	intronic	N	0.0183762
-	-	-	-	-	-	rs2233656	4849384	3UTR	N	0.0378591
-	-	-	-	-	-	rs112089924	4852870	upstream	N	0.0380585
-	-	-	-	-	-	rs2283568	4852305	upstream	N	0.0387563
-	-	-	-	-	-	rs72835086	4865169	intronic	N	0.0398908
-	-	-	-	-	-	rs72835090	4865176	intronic	N	0.0436703
-	-	-	-	-	-	rs112718881	4855824	intronic	N	0.0460864
-	-	-	-	-	-	rs11650939	4860633	downstream	N	0.0461194
-	-	-	-	-	-	rs13204	4849284	exonic	N	0.0467168
-	-	-	-	-	-	rs11650919	4850487	intronic	N	0.0472273
-	-	-	-	-	-	rs2871188	4861772	downstream	N	0.0491841
STMN4	0.02771	0.52926	8	27092824	protein-coding gene	rs12549428	27102160	intronic	N	0.0226362
-	-	-	-	-	-	rs75547330	27108845	intronic	N	0.0268566
FRMD5	0.02771	0.52926	15	44162961	protein-coding gene	rs2930525	44250911	intronic	N	0.000347348
-	-	-	-	-	-	rs2929277	44252487	intronic	N	0.000380859
-	-	-	-	-	-	rs28729677	44252362	intronic	N	0.000444364
-	-	-	-	-	-	rs11358160	44253278	intronic	N	0.000448064
-	-	-	-	-	-	rs2929275	44258897	intronic	N	0.000456537
-	-	-	-	-	-	rs34586661	44259428	intronic	N	0.00158863
-	-	-	-	-	-	rs115484864	44392313	intronic	N	0.00178923
-	-	-	-	-	-	rs142081725	44388816	intronic	N	0.00181698
-	-	-	-	-	-	rs77112827	44386687	intronic	N	0.00186108
-	-	-	-	-	-	rs28623028	44386116	intronic	N	0.00192834
-	-	-	-	-	-	rs150066249	44385254	intronic	N	0.00196814
-	-	-	-	-	-	rs28375626	44386060	intronic	N	0.00221349
-	-	-	-	-	-	rs2615254	44473489	intronic	N	0.00467325
-	-	-	-	-	-	rs76143075	44442022	intronic	N	0.00550523
-	-	-	-	-	-	rs148177275	44443130	intronic	N	0.00550682
-	-	-	-	-	-	rs2696099	44472406	intronic	N	0.00657969
-	-	-	-	-	-	rs2696098	44472303	intronic	N	0.00717041
-	-	-	-	-	-	rs75835141	44442570	intronic	N	0.00757729
-	-	-	-	-	-	rs7179287	44228230	intronic	N	0.010559
-	-	-	-	-	-	rs7166823	44226308	intronic	N	0.0109805
-	-	-	-	-	-	rs16948660	44226934	intronic	N	0.0111588
-	-	-	-	-	-	rs77212051	44226774	intronic	N	0.0111828
-	-	-	-	-	-	rs76859529	44226775	intronic	N	0.0111829
-	-	-	-	-	-	rs16948586	44225956	intronic	N	0.0114821
-	-	-	-	-	-	rs79846491	44239868	intronic	N	0.0116025
-	-	-	-	-	-	rs28673086	44474729	intronic	N	0.0133766
-	-	-	-	-	-	rs75238223	44219715	intronic	N	0.01388
-	-	-	-	-	-	rs78782055	44212866	intronic	N	0.0138993
-	-	-	-	-	-	rs145843546	44240653	intronic	N	0.0139236
-	-	-	-	-	-	rs80104806	44222632	intronic	N	0.0140106
-	-	-	-	-	-	rs59569210	44229189	intronic	N	0.0151812
-	-	-	-	-	-	rs2412849	44276555	intronic	N	0.015395
-	-	-	-	-	-	rs2706488	44389897	intronic	N	0.0156892
-	-	-	-	-	-	rs2042741	44390286	intronic	N	0.0157036
-	-	-	-	-	-	rs11291925	44474212	intronic	N	0.0160325
-	-	-	-	-	-	rs76543985	44225004	intronic	N	0.0161087
-	-	-	-	-	-	rs12437804	44346761	intronic	N	0.0163469
-	-	-	-	-	-	rs57143137	44233639	intronic	N	0.0164213
-	-	-	-	-	-	rs77111336	44234098	intronic	N	0.0164502
-	-	-	-	-	-	rs12908345	44474676	intronic	N	0.0166226
-	-	-	-	-	-	rs890465	44356463	intronic	N	0.0172614
-	-	-	-	-	-	rs8038096	44367290	intronic	N	0.0172868
-	-	-	-	-	-	rs11857696	44366258	intronic	N	0.0172919
-	-	-	-	-	-	rs4419034	44348400	intronic	N	0.0173005
-	-	-	-	-	-	rs8035212	44304636	intronic	N	0.0173221
-	-	-	-	-	-	rs4924727	44280609	intronic	N	0.0173295
-	-	-	-	-	-	rs958485	44350065	intronic	N	0.0177392
-	-	-	-	-	-	rs2412855	44340480	intronic	N	0.0186308
-	-	-	-	-	-	rs12591537	44338263	intronic	N	0.0186927
-	-	-	-	-	-	rs5812258	44275160	intronic	N	0.0190362
-	-	-	-	-	-	rs117893562	44202329	intronic	N	0.0194564
-	-	-	-	-	-	rs112314654	44194043	intronic	N	0.0194894
-	-	-	-	-	-	rs2114417	44385864	intronic	N	0.0198041
-	-	-	-	-	-	rs150148803	44207167	intronic	N	0.0201112
-	-	-	-	-	-	rs10518994	44321136	intronic	N	0.0202956
-	-	-	-	-	-	rs2555370	44438808	intronic	N	0.0204164
-	-	-	-	-	-	rs7168522	44314337	intronic	N	0.0208438
-	-	-	-	-	-	rs2957583	44269775	intronic	N	0.0216674
-	-	-	-	-	-	rs12900237	44330810	intronic	N	0.0218965
-	-	-	-	-	-	rs4597286	44330290	intronic	N	0.0220399
-	-	-	-	-	-	rs76847582	44196280	intronic	N	0.022268
-	-	-	-	-	-	rs11854312	44279709	intronic	N	0.0222924
-	-	-	-	-	-	rs11631340	44286325	intronic	N	0.0223217
-	-	-	-	-	-	rs2412850	44278161	intronic	N	0.0223224
-	-	-	-	-	-	rs2412852	44303086	intronic	N	0.0225144
-	-	-	-	-	-	rs2114420	44312583	intronic	N	0.0228861
-	-	-	-	-	-	rs2114421	44313055	intronic	N	0.0231205
-	-	-	-	-	-	rs2615278	44458634	intronic	N	0.0231666
-	-	-	-	-	-	rs2555387	44461890	intronic	N	0.0231687
-	-	-	-	-	-	rs1365457	44460802	intronic	N	0.0234309
-	-	-	-	-	-	rs2733210	44457206	intronic	N	0.0234486
-	-	-	-	-	-	rs2615255	44473411	intronic	N	0.0234533
-	-	-	-	-	-	rs76877472	44197732	intronic	N	0.0236368
-	-	-	-	-	-	rs79770838	44197631	intronic	N	0.0236695
-	-	-	-	-	-	rs2615281	44450589	intronic	N	0.0236886
-	-	-	-	-	-	rs2733208	44437692	intronic	N	0.0237076
-	-	-	-	-	-	rs2706462	44475328	intronic	N	0.0241763
-	-	-	-	-	-	rs13379739	44444976	intronic	N	0.0255609
-	-	-	-	-	-	rs8030309	44444528	intronic	N	0.0258716
-	-	-	-	-	-	rs1863600	44322405	intronic	N	0.0260477
-	-	-	-	-	-	rs2555369	44435980	intronic	N	0.0264098
-	-	-	-	-	-	rs76318915	44232344	intronic	N	0.0264101
-	-	-	-	-	-	rs2706470	44435956	intronic	N	0.0264626
-	-	-	-	-	-	rs2555368	44435850	intronic	N	0.0267044
-	-	-	-	-	-	rs1808509	44409539	intronic	N	0.0267551
-	-	-	-	-	-	rs16949992	44238869	intronic	N	0.0273167
-	-	-	-	-	-	rs2615271	44435263	intronic	N	0.027947
-	-	-	-	-	-	rs116924721	44276537	intronic	N	0.0283722
-	-	-	-	-	-	rs79307185	44436179	intronic	N	0.0284766
-	-	-	-	-	-	rs2555382	44424316	intronic	N	0.02925
-	-	-	-	-	-	rs2957581	44410082	intronic	N	0.0294377
-	-	-	-	-	-	rs2706493	44400648	intronic	N	0.0294504
-	-	-	-	-	-	rs2733226	44399540	intronic	N	0.0294726
-	-	-	-	-	-	rs2623019	44399628	intronic	N	0.0294856
-	-	-	-	-	-	rs4270152	44224668	intronic	N	0.0298307
-	-	-	-	-	-	rs2706486	44428982	intronic	N	0.0301383
-	-	-	-	-	-	rs1426657	44434529	intronic	N	0.0301488
-	-	-	-	-	-	rs2706472	44433292	intronic	N	0.0301489
-	-	-	-	-	-	rs2555366	44432987	intronic	N	0.0301491
-	-	-	-	-	-	rs2114415	44432894	intronic	N	0.0301491
-	-	-	-	-	-	rs1820485	44430332	intronic	N	0.0301492
-	-	-	-	-	-	rs2615280	44419919	intronic	N	0.0301494
-	-	-	-	-	-	rs2114422	44420244	intronic	N	0.0301495
-	-	-	-	-	-	rs2615286	44417068	intronic	N	0.0301585
-	-	-	-	-	-	rs397745996	44428422	intronic	N	0.0301606
-	-	-	-	-	-	rs8042916	44425557	intronic	N	0.0301611
-	-	-	-	-	-	rs2555384	44420900	intronic	N	0.0301613
-	-	-	-	-	-	rs8042697	44425438	intronic	N	0.0301614
-	-	-	-	-	-	rs2706490	44422238	intronic	N	0.0301615
-	-	-	-	-	-	rs2042739	44426590	intronic	N	0.0301615
-	-	-	-	-	-	rs2042738	44426553	intronic	N	0.0301615
-	-	-	-	-	-	rs2706491	44423829	intronic	N	0.0301627
-	-	-	-	-	-	rs2706492	44423846	intronic	N	0.0301627
-	-	-	-	-	-	rs2615288	44415886	intronic	N	0.030343
-	-	-	-	-	-	rs2733203	44415602	intronic	N	0.030343
-	-	-	-	-	-	rs2615287	44415993	intronic	N	0.030343
-	-	-	-	-	-	rs2615285	44417376	intronic	N	0.030343
-	-	-	-	-	-	rs2733204	44417012	intronic	N	0.030343
-	-	-	-	-	-	rs2706473	44417735	intronic	N	0.0303445
-	-	-	-	-	-	rs7166715	44417606	intronic	N	0.0303445
-	-	-	-	-	-	rs2555385	44419459	intronic	N	0.0303445
-	-	-	-	-	-	rs376434195	44415088	intronic	N	0.030348
-	-	-	-	-	-	rs2059628	44415271	intronic	N	0.0303511
-	-	-	-	-	-	rs2059626	44414922	intronic	N	0.0303511
-	-	-	-	-	-	rs2615290	44414657	intronic	N	0.0303511
-	-	-	-	-	-	rs2615291	44414616	intronic	N	0.0303511
-	-	-	-	-	-	rs2615295	44412598	intronic	N	0.0303512
-	-	-	-	-	-	rs2015277	44413161	intronic	N	0.0303512
-	-	-	-	-	-	rs35129810	44413353	intronic	N	0.0303512
-	-	-	-	-	-	rs1807974	44412855	intronic	N	0.0303512
-	-	-	-	-	-	rs2706474	44411395	intronic	N	0.0303526
-	-	-	-	-	-	rs2615292	44414376	intronic	N	0.0303526
-	-	-	-	-	-	rs2019074	44409870	intronic	N	0.0303528
-	-	-	-	-	-	rs1160066	44410937	intronic	N	0.0303528
-	-	-	-	-	-	rs2706481	44406317	intronic	N	0.0303544
-	-	-	-	-	-	rs2696094	44471187	intronic	N	0.0308563
-	-	-	-	-	-	rs8039970	44434300	intronic	N	0.0329548
-	-	-	-	-	-	rs139959853	44416238	intronic	N	0.0329677
-	-	-	-	-	-	rs2615269	44427956	intronic	N	0.0338471
-	-	-	-	-	-	rs545119	44203045	intronic	N	0.0340261
-	-	-	-	-	-	rs554613257	44401162	intronic	N	0.0380942
-	-	-	-	-	-	rs61366502	44413480	intronic	N	0.039752
-	-	-	-	-	-	rs12913330	44476089	intronic	N	0.042831
-	-	-	-	-	-	rs2615293	44414328	intronic	N	0.044492
-	-	-	-	-	-	rs2696071	44475187	intronic	N	0.045954
-	-	-	-	-	-	rs4924743	44485276	intronic	N	0.0487414
-	-	-	-	-	-	rs34621315	44489397	upstream	N	0.04929
USP14	0.02778	0.52926	18	158556	protein-coding gene	rs10502287	159885	intronic	N	0.000787044
-	-	-	-	-	-	rs34496489	196993	intronic	N	0.000903136
-	-	-	-	-	-	rs147518376	156463	upstream	N	0.000964221
-	-	-	-	-	-	rs79994749	155347	upstream	N	0.000964927
-	-	-	-	-	-	rs140238083	157922	upstream	N	0.000971963
-	-	-	-	-	-	rs16944691	161240	intronic	N	0.00101817
-	-	-	-	-	-	rs16945343	165453	intronic	N	0.00101831
-	-	-	-	-	-	rs145382820	157966	upstream	N	0.00104913
-	-	-	-	-	-	rs74705064	158795	intronic	N	0.00106801
-	-	-	-	-	-	rs12456103	156464	upstream	N	0.00123882
-	-	-	-	-	-	rs34265974	174268	intronic	N	0.00134657
-	-	-	-	-	-	rs8092274	155318	upstream	N	0.00169628
-	-	-	-	-	-	rs77935765	192543	intronic	N	0.00173089
-	-	-	-	-	-	rs77381524	168724	intronic	N	0.00175578
-	-	-	-	-	-	rs3765617	202577	intronic	N	0.00177959
-	-	-	-	-	-	rs12052036	170950	intronic	N	0.00194921
-	-	-	-	-	-	rs79166095	172204	intronic	N	0.00195053
-	-	-	-	-	-	rs16951450	200576	intronic	N	0.00214185
-	-	-	-	-	-	rs76777390	199067	intronic	N	0.00219389
-	-	-	-	-	-	rs74850634	202197	intronic	N	0.00221216
-	-	-	-	-	-	rs78209482	209241	intronic	N	0.0024041
-	-	-	-	-	-	rs16953056	210306	intronic	N	0.00240474
-	-	-	-	-	-	rs75525833	206700	intronic	N	0.0024225
-	-	-	-	-	-	rs3737344	215345	intronic	N	0.00249016
-	-	-	-	-	-	rs77363148	188843	intronic	N	0.00261562
-	-	-	-	-	-	rs3859374	184707	intronic	N	0.00262056
-	-	-	-	-	-	rs16952924	209527	intronic	N	0.00262334
-	-	-	-	-	-	rs151245031	188708	intronic	N	0.00263348
-	-	-	-	-	-	rs76860101	188826	intronic	N	0.00289344
-	-	-	-	-	-	rs150097778	200780	intronic	N	0.00295431
-	-	-	-	-	-	rs16948415	183621	intronic	N	0.00308567
-	-	-	-	-	-	rs8093598	218753	intronic	N	0.0079641
-	-	-	-	-	-	rs12960837	164285	intronic	N	0.0204735
-	-	-	-	-	-	rs481077	218695	intronic	N	0.0405945
-	-	-	-	-	-	rs112640574	174609	intronic	N	0.0432771
-	-	-	-	-	-	rs655781	196829	intronic	N	0.0443672
-	-	-	-	-	-	rs1299113	196465	intronic	N	0.0449266
-	-	-	-	-	-	rs33932265	196926	intronic	N	0.0468024
SIX6	0.02778	0.52926	14	60975863	protein-coding gene	rs3759689	60975021	upstream	N	0.0165553
-	-	-	-	-	-	rs1956558	60975956	5UTR	N	0.0167299
-	-	-	-	-	-	rs3759688	60975579	upstream	N	0.0167333
-	-	-	-	-	-	rs1998189	60974987	upstream	N	0.0167415
-	-	-	-	-	-	rs6573314	60972045	upstream	N	0.0167415
-	-	-	-	-	-	rs7160408	60977471	intronic	N	0.016752
-	-	-	-	-	-	rs10151839	60980688	downstream	N	0.0167625
-	-	-	-	-	-	rs10151958	60977275	intronic	N	0.0237424
-	-	-	-	-	-	rs713336	60974958	upstream	N	0.0238735
-	-	-	-	-	-	rs10142455	60980963	downstream	N	0.0244907
-	-	-	-	-	-	rs4278669	60982075	downstream	N	0.0245809
-	-	-	-	-	-	rs1956557	60972569	upstream	N	0.0245898
-	-	-	-	-	-	rs1061108	60978071	3UTR	N	0.0292926
-	-	-	-	-	-	rs12895784	60980116	downstream	N	0.0322666
KLLN	0.02783	0.52926	10	89618915	protein-coding gene	rs11202588	89615184	downstream	N	0.0174663
-	-	-	-	-	-	rs148994653	89615562	downstream	N	0.0199137
-	-	-	-	-	-	rs11202587	89614931	downstream	N	0.0200254
-	-	-	-	-	-	rs11202589	89617157	downstream	N	0.0247638
-	-	-	-	-	-	rs2311339	89615597	downstream	N	0.0293866
-	-	-	-	-	-	rs12573787	89623716	exonic	N	0.0361351
-	-	-	-	-	-	rs1903860	89620210	3UTR	N	0.038476
-	-	-	-	-	-	rs11202590	89617719	downstream	N	0.0391216
RFX6	0.02784	0.52926	6	117198404	protein-coding gene	rs59134484	117255665	downstream	N	0.00518707
-	-	-	-	-	-	rs397790019	117254463	downstream	N	0.00658349
-	-	-	-	-	-	rs10872150	117248959	intronic	N	0.00695547
-	-	-	-	-	-	rs5879394	117238501	intronic	N	0.00822333
-	-	-	-	-	-	rs2210715	117256928	downstream	N	0.00847338
-	-	-	-	-	-	rs1074469	117226245	intronic	N	0.00906701
-	-	-	-	-	-	rs34459606	117240725	intronic	N	0.00911506
-	-	-	-	-	-	rs11343356	117234370	intronic	N	0.00926225
-	-	-	-	-	-	rs9400970	117231616	intronic	N	0.00926379
-	-	-	-	-	-	rs397806862	117230793	intronic	N	0.00927526
-	-	-	-	-	-	rs9372473	117229289	intronic	N	0.00931502
-	-	-	-	-	-	rs9400969	117229255	intronic	N	0.00932484
-	-	-	-	-	-	rs1321369	117218479	intronic	N	0.00937049
-	-	-	-	-	-	rs1321370	117218355	intronic	N	0.00937181
-	-	-	-	-	-	rs1406980	117215380	intronic	N	0.00939042
-	-	-	-	-	-	rs34715737	117228023	intronic	N	0.00990055
-	-	-	-	-	-	rs6929458	117211816	intronic	N	0.0101977
-	-	-	-	-	-	rs3907920	117209710	intronic	N	0.0106228
-	-	-	-	-	-	rs9372470	117224727	intronic	N	0.0107187
-	-	-	-	-	-	rs664846	117257695	downstream	N	0.0117898
-	-	-	-	-	-	rs13199826	117200770	intronic	N	0.0126699
-	-	-	-	-	-	rs9400968	117210606	intronic	N	0.0127395
-	-	-	-	-	-	rs665401	117257543	downstream	N	0.0130438
-	-	-	-	-	-	rs55915982	117257582	downstream	N	0.013051
-	-	-	-	-	-	rs678230	117257795	downstream	N	0.0130915
-	-	-	-	-	-	rs72107723	117258164	downstream	N	0.0131431
-	-	-	-	-	-	rs662657	117258200	downstream	N	0.0131466
-	-	-	-	-	-	rs56234303	117257571	downstream	N	0.0131605
-	-	-	-	-	-	rs678375	117257006	downstream	N	0.0136767
-	-	-	-	-	-	rs674621	117257018	downstream	N	0.0136861
-	-	-	-	-	-	rs675495	117257199	downstream	N	0.0137162
-	-	-	-	-	-	rs7764347	117243260	exonic	N	0.0146576
-	-	-	-	-	-	rs11756449	117228341	intronic	N	0.0151193
-	-	-	-	-	-	rs35960019	117254124	downstream	N	0.0155956
-	-	-	-	-	-	rs632159	117254436	downstream	N	0.0155958
-	-	-	-	-	-	rs673906	117247414	intronic	N	0.0156002
-	-	-	-	-	-	rs643474	117252197	intronic	N	0.0156034
-	-	-	-	-	-	rs643550	117252136	intronic	N	0.0156034
-	-	-	-	-	-	rs627551	117251887	intronic	N	0.0156034
-	-	-	-	-	-	rs673055	117250182	intronic	N	0.0156041
-	-	-	-	-	-	rs661894	117250387	intronic	N	0.0156042
-	-	-	-	-	-	rs610979	117250515	intronic	N	0.0156045
-	-	-	-	-	-	rs645745	117251663	intronic	N	0.0156045
-	-	-	-	-	-	rs625821	117251495	intronic	N	0.0156051
-	-	-	-	-	-	rs10608881	117251443	intronic	N	0.0156051
-	-	-	-	-	-	rs657963	117251251	intronic	N	0.0156051
-	-	-	-	-	-	rs142955425	117247060	intronic	N	0.0156063
-	-	-	-	-	-	rs643943	117252091	intronic	N	0.0156066
-	-	-	-	-	-	rs673065	117247258	intronic	N	0.0156068
-	-	-	-	-	-	rs675266	117247715	intronic	N	0.0156069
-	-	-	-	-	-	rs675233	117247692	intronic	N	0.0156069
-	-	-	-	-	-	rs675811	117249558	intronic	N	0.0156085
-	-	-	-	-	-	rs676152	117247907	intronic	N	0.0156108
-	-	-	-	-	-	rs611349	117248218	exonic	N	0.0156108
-	-	-	-	-	-	rs594785	117249201	intronic	N	0.0156113
-	-	-	-	-	-	rs688949	117248932	intronic	N	0.0156114
-	-	-	-	-	-	rs633898	117254827	downstream	N	0.0156285
-	-	-	-	-	-	rs639646	117252341	intronic	N	0.015629
-	-	-	-	-	-	rs630695	117252759	3UTR	N	0.0156292
-	-	-	-	-	-	rs617426	117253434	downstream	N	0.0156299
-	-	-	-	-	-	rs616347	117253637	downstream	N	0.0156306
-	-	-	-	-	-	rs619307	117253865	downstream	N	0.015631
-	-	-	-	-	-	rs630458	117254056	downstream	N	0.015631
-	-	-	-	-	-	rs630434	117254039	downstream	N	0.015631
-	-	-	-	-	-	rs639170	117252247	intronic	N	0.0156626
-	-	-	-	-	-	rs587174	117255560	downstream	N	0.0156971
-	-	-	-	-	-	rs677383	117257645	downstream	N	0.0158035
-	-	-	-	-	-	rs4946204	117245001	intronic	N	0.0160087
-	-	-	-	-	-	rs4946205	117245389	intronic	N	0.0160103
-	-	-	-	-	-	rs596732	117249625	intronic	N	0.0160107
-	-	-	-	-	-	rs9320586	117244897	intronic	N	0.0160109
-	-	-	-	-	-	rs7774506	117244676	intronic	N	0.0160109
-	-	-	-	-	-	rs9320585	117244856	intronic	N	0.0160109
-	-	-	-	-	-	rs595698	117249384	intronic	N	0.0160111
-	-	-	-	-	-	rs9489067	117246429	intronic	N	0.0160113
-	-	-	-	-	-	rs631642	117254282	downstream	N	0.0160784
-	-	-	-	-	-	rs584917	117256095	downstream	N	0.0161379
-	-	-	-	-	-	rs597688	117249847	intronic	N	0.0161799
-	-	-	-	-	-	rs4946206	117246719	exonic	N	0.0164003
-	-	-	-	-	-	rs11361585	117251526	intronic	N	0.0166287
-	-	-	-	-	-	rs10706356	117222981	intronic	N	0.016636
-	-	-	-	-	-	rs339299	117222162	intronic	N	0.0168654
-	-	-	-	-	-	rs339300	117222229	intronic	N	0.0171166
-	-	-	-	-	-	rs631089	117252672	3UTR	N	0.0171308
-	-	-	-	-	-	rs339347	117219524	intronic	N	0.0171962
-	-	-	-	-	-	rs11320531	117256703	downstream	N	0.0173742
-	-	-	-	-	-	rs35683024	117256729	downstream	N	0.0173779
-	-	-	-	-	-	rs7770158	117244374	exonic	N	0.0175107
-	-	-	-	-	-	rs6936629	117239141	intronic	N	0.0182542
-	-	-	-	-	-	rs1321366	117240593	intronic	N	0.0189798
-	-	-	-	-	-	rs9489066	117239499	intronic	N	0.0190169
-	-	-	-	-	-	rs1321372	117237524	intronic	N	0.0191458
-	-	-	-	-	-	rs1406982	117236853	intronic	N	0.0192118
-	-	-	-	-	-	rs370447347	117234010	intronic	N	0.0192686
-	-	-	-	-	-	rs1321371	117235656	intronic	N	0.0193349
-	-	-	-	-	-	rs6568967	117230721	intronic	N	0.0196347
-	-	-	-	-	-	rs2145173	117230339	intronic	N	0.0196815
-	-	-	-	-	-	rs1358793	117229593	intronic	N	0.0197642
-	-	-	-	-	-	rs339302	117224641	intronic	N	0.0199531
-	-	-	-	-	-	rs339301	117224303	intronic	N	0.0199933
-	-	-	-	-	-	rs675784	117249574	intronic	N	0.0200546
-	-	-	-	-	-	rs339297	117221542	intronic	N	0.0201407
-	-	-	-	-	-	rs339350	117221186	intronic	N	0.0201798
-	-	-	-	-	-	rs6927262	117234517	intronic	N	0.0201887
-	-	-	-	-	-	rs654971	117220055	intronic	N	0.0202255
-	-	-	-	-	-	rs339344	117217950	intronic	N	0.0203523
-	-	-	-	-	-	rs339341	117215671	intronic	N	0.0205758
-	-	-	-	-	-	rs339340	117215114	intronic	N	0.0206683
-	-	-	-	-	-	rs35974852	117229958	intronic	N	0.0206762
-	-	-	-	-	-	rs12201912	117229806	intronic	N	0.0206762
-	-	-	-	-	-	rs434499	117213614	intronic	N	0.0216892
-	-	-	-	-	-	rs339334	117212689	intronic	N	0.0219921
-	-	-	-	-	-	rs610424	117212258	intronic	N	0.0222228
-	-	-	-	-	-	rs339331	117210052	intronic	N	0.0224401
-	-	-	-	-	-	rs339328	117208509	intronic	N	0.0225572
-	-	-	-	-	-	rs339326	117206395	intronic	N	0.0227477
-	-	-	-	-	-	rs339327	117207682	intronic	N	0.0228124
-	-	-	-	-	-	rs12202378	117242021	intronic	N	0.0231904
-	-	-	-	-	-	rs339353	117202475	intronic	N	0.0259692
-	-	-	-	-	-	rs630045	117199790	intronic	N	0.0278899
-	-	-	-	-	-	rs339351	117200434	intronic	N	0.0281176
-	-	-	-	-	-	rs339343	117217382	intronic	N	0.0355407
-	-	-	-	-	-	rs11754683	117199391	intronic	N	0.0471904
-	-	-	-	-	-	rs75888137	117235920	intronic	N	0.0479196
C2orf68	0.02785	0.52926	2	85832376	protein-coding gene	rs1124836	85833046	3UTR	N	0.00681661
-	-	-	-	-	-	rs13418207	85836891	intronic	N	0.00681689
-	-	-	-	-	-	rs6743051	85844161	intronic	N	0.00773775
-	-	-	-	-	-	rs138379299	85840617	intronic	N	0.00776378
-	-	-	-	-	-	rs76849874	85840358	intronic	N	0.00776455
-	-	-	-	-	-	rs10190428	85841558	intronic	N	0.00776551
-	-	-	-	-	-	rs3827550	85828972	intronic	N	0.0119854
-	-	-	-	-	-	rs374731788	85840085	intronic	N	0.0127091
-	-	-	-	-	-	rs6733550	85828014	intronic	N	0.0128834
-	-	-	-	-	-	rs35307916	85840828	intronic	N	0.0311636
LRPAP1	0.02792	0.52926	4	3505338	protein-coding gene	rs10007398	3523863	intronic	N	0.00114486
-	-	-	-	-	-	rs2237010	3527693	intronic	N	0.00312111
-	-	-	-	-	-	rs10012014	3534578	upstream	N	0.00538198
-	-	-	-	-	-	rs2237009	3525239	intronic	N	0.0140721
-	-	-	-	-	-	rs3135165	3517483	intronic	N	0.0160069
-	-	-	-	-	-	rs1730775	3525057	intronic	N	0.0160086
-	-	-	-	-	-	rs13109504	3522683	intronic	N	0.0160507
-	-	-	-	-	-	rs1794417	3523025	intronic	N	0.0174577
-	-	-	-	-	-	rs3216210	3528840	intronic	N	0.0182954
-	-	-	-	-	-	rs10028098	3505067	downstream	N	0.0187333
-	-	-	-	-	-	rs2073501	3535927	upstream	N	0.0187693
-	-	-	-	-	-	rs13129430	3504135	downstream	N	0.0188338
-	-	-	-	-	-	rs2239743	3503855	downstream	N	0.0188615
-	-	-	-	-	-	rs755319	3503468	downstream	N	0.0188906
-	-	-	-	-	-	rs2071701	3502386	intronic	N	0.0190015
-	-	-	-	-	-	rs1800492	3518190	intronic	N	0.0195637
-	-	-	-	-	-	rs1794418	3524108	intronic	N	0.0201518
-	-	-	-	-	-	rs74426426	3524307	intronic	N	0.0206138
-	-	-	-	-	-	rs1049574	3514539	3UTR	N	0.0210467
-	-	-	-	-	-	rs1800485	3526786	intronic	N	0.0214827
-	-	-	-	-	-	rs55916136	3508591	3UTR	N	0.0215402
-	-	-	-	-	-	rs35474414	3519220	intronic	N	0.0222182
-	-	-	-	-	-	rs28547570	3509153	3UTR	N	0.0223065
-	-	-	-	-	-	rs10710687	3511712	3UTR	N	0.0230282
-	-	-	-	-	-	rs1800491	3518274	intronic	N	0.0234381
-	-	-	-	-	-	rs2077130	3514229	3UTR	N	0.0251296
-	-	-	-	-	-	rs2858026	3506811	3UTR	N	0.0251592
-	-	-	-	-	-	rs28410166	3509097	3UTR	N	0.0254498
-	-	-	-	-	-	rs3831505	3529182	intronic	N	0.0257251
-	-	-	-	-	-	rs3468	3505448	3UTR	N	0.0261094
-	-	-	-	-	-	rs1741543	3533219	intronic	N	0.0265999
-	-	-	-	-	-	rs10805009	3501802	intronic	N	0.027761
-	-	-	-	-	-	rs11736835	3501442	intronic	N	0.0284789
-	-	-	-	-	-	rs2237011	3529671	intronic	N	0.0290528
-	-	-	-	-	-	rs1730783	3533760	intronic	N	0.0299804
-	-	-	-	-	-	rs2285088	3516448	intronic	N	0.0339674
SERBP1	0.02794	0.52926	1	67873492	protein-coding gene	rs552478321	67899383	upstream	N	0.00771275
-	-	-	-	-	-	rs532895369	67899382	upstream	N	0.00771282
-	-	-	-	-	-	rs72678562	67875203	3UTR	N	0.0131417
GNRH2	0.02795	0.52926	20	3024267	protein-coding gene	rs676749	3026069	intronic	N	0.0186765
-	-	-	-	-	-	rs6037461	3029688	downstream	N	0.0277029
-	-	-	-	-	-	rs13040512	3029699	downstream	N	0.0309559
PPM1K	0.02799	0.52926	4	89178771	protein-coding gene	rs11733577	89174193	downstream	N	0.0136879
OR10H5	0.02799	0.52926	19	15904858	protein-coding gene	rs4808380	15905206	exonic	N	0.0491804
GPR18	0.0281	0.530714	13	99906966	protein-coding gene	rs33946546	99911752	intronic	N	0.00573171
-	-	-	-	-	-	rs12876116	99908938	intronic	N	0.00621161
SECTM1	0.02827	0.533446	17	80278899	protein-coding gene	rs11871302	80282303	intronic	N	0.00986074
-	-	-	-	-	-	rs4789763	80289284	intronic	N	0.0385418
-	-	-	-	-	-	rs8079688	80290581	intronic	N	0.0399746
SLC22A23	0.02839	0.535032	6	3323575	protein-coding gene	rs1127470	3270674	3UTR	N	0.000323652
-	-	-	-	-	-	rs78151902	3290965	intronic	N	0.000596511
-	-	-	-	-	-	rs61413368	3290967	intronic	N	0.000596526
-	-	-	-	-	-	rs80138783	3290968	intronic	N	0.000596909
-	-	-	-	-	-	rs139842328	3284842	intronic	N	0.000651109
-	-	-	-	-	-	rs61367953	3287981	intronic	N	0.000912853
-	-	-	-	-	-	rs12527492	3289932	intronic	N	0.000932087
-	-	-	-	-	-	rs4959797	3290720	intronic	N	0.000968379
-	-	-	-	-	-	rs7748151	3293554	intronic	N	0.00102781
-	-	-	-	-	-	rs60793687	3293750	intronic	N	0.00104352
-	-	-	-	-	-	rs60267481	3291109	intronic	N	0.00106385
-	-	-	-	-	-	rs61439128	3291116	intronic	N	0.00106463
-	-	-	-	-	-	rs61417737	3291251	intronic	N	0.00106855
-	-	-	-	-	-	rs56026460	3291264	intronic	N	0.00106994
-	-	-	-	-	-	rs55829773	3291397	intronic	N	0.00108133
-	-	-	-	-	-	rs7752394	3293649	intronic	N	0.00110046
-	-	-	-	-	-	rs72839341	3293287	intronic	N	0.00110826
-	-	-	-	-	-	rs4959798	3294765	intronic	N	0.00112781
-	-	-	-	-	-	rs13215262	3293457	intronic	N	0.00188715
-	-	-	-	-	-	rs6901135	3273694	intronic	N	0.00272533
-	-	-	-	-	-	rs9503518	3273457	exonic	N	0.00273692
-	-	-	-	-	-	rs61246041	3274406	intronic	N	0.00287988
-	-	-	-	-	-	rs6901656	3273988	intronic	N	0.00290806
-	-	-	-	-	-	rs9501975	3272807	3UTR	N	0.00295707
-	-	-	-	-	-	rs9501971	3272565	3UTR	N	0.00299055
-	-	-	-	-	-	rs9501974	3272775	3UTR	N	0.00299332
-	-	-	-	-	-	rs9501972	3272567	3UTR	N	0.00300566
-	-	-	-	-	-	rs9503517	3272109	3UTR	N	0.00302356
-	-	-	-	-	-	rs9503516	3272065	3UTR	N	0.00302743
-	-	-	-	-	-	rs9503515	3272018	3UTR	N	0.00303037
-	-	-	-	-	-	rs9503514	3271703	3UTR	N	0.00305069
-	-	-	-	-	-	rs9501970	3271509	3UTR	N	0.00306145
-	-	-	-	-	-	rs45629235	3271298	3UTR	N	0.00307783
-	-	-	-	-	-	rs1127466	3270937	3UTR	N	0.00309813
-	-	-	-	-	-	rs1127475	3270557	3UTR	N	0.00312892
-	-	-	-	-	-	rs1127473	3270578	3UTR	N	0.00313528
-	-	-	-	-	-	rs3813480	3270840	3UTR	N	0.00318785
-	-	-	-	-	-	rs9501973	3272573	3UTR	N	0.00322455
-	-	-	-	-	-	rs4959800	3296022	intronic	N	0.00386804
-	-	-	-	-	-	rs9503524	3286887	intronic	N	0.00388463
-	-	-	-	-	-	rs17250343	3423589	intronic	N	0.00402014
-	-	-	-	-	-	rs6902550	3274628	intronic	N	0.00446709
-	-	-	-	-	-	rs150845562	3427611	intronic	N	0.00449512
-	-	-	-	-	-	rs6902992	3283693	3UTR	N	0.00561006
-	-	-	-	-	-	rs62391790	3429230	intronic	N	0.00569722
-	-	-	-	-	-	rs9503520	3281741	intronic	N	0.00572236
-	-	-	-	-	-	rs56149410	3278465	intronic	N	0.00589825
-	-	-	-	-	-	rs61422318	3287916	intronic	N	0.00615854
-	-	-	-	-	-	rs9503521	3284699	intronic	N	0.00620963
-	-	-	-	-	-	rs62391795	3437795	intronic	N	0.00623548
-	-	-	-	-	-	rs62391793	3431610	intronic	N	0.00753661
-	-	-	-	-	-	rs60104123	3437765	intronic	N	0.00790943
-	-	-	-	-	-	rs56741246	3437635	intronic	N	0.00794822
-	-	-	-	-	-	rs4959835	3436881	intronic	N	0.00796324
-	-	-	-	-	-	rs9378795	3438452	intronic	N	0.00797412
-	-	-	-	-	-	rs4959799	3295028	intronic	N	0.00802073
-	-	-	-	-	-	rs17136541	3437347	intronic	N	0.00802778
-	-	-	-	-	-	rs9378794	3438426	intronic	N	0.00814746
-	-	-	-	-	-	rs17136539	3436936	intronic	N	0.00817041
-	-	-	-	-	-	rs6919570	3277017	intronic	N	0.00969207
-	-	-	-	-	-	rs35926887	3426728	intronic	N	0.0115492
-	-	-	-	-	-	rs9328169	3420838	intronic	N	0.0118911
-	-	-	-	-	-	rs4959796	3287486	intronic	N	0.0124099
-	-	-	-	-	-	rs6934279	3276690	intronic	N	0.0126427
-	-	-	-	-	-	rs6920129	3277340	intronic	N	0.0135377
-	-	-	-	-	-	rs9405200	3421000	intronic	N	0.0138608
-	-	-	-	-	-	rs4959821	3395495	intronic	N	0.0160591
-	-	-	-	-	-	rs17309659	3422173	intronic	N	0.016462
-	-	-	-	-	-	rs9392491	3417209	intronic	N	0.0166181
-	-	-	-	-	-	rs13204048	3420406	intronic	N	0.0177614
-	-	-	-	-	-	rs9378792	3421594	intronic	N	0.0177926
-	-	-	-	-	-	rs9405641	3427480	intronic	N	0.0184208
-	-	-	-	-	-	rs9378793	3427483	intronic	N	0.018452
-	-	-	-	-	-	rs35270348	3425060	intronic	N	0.019581
-	-	-	-	-	-	rs9405201	3424481	intronic	N	0.0196225
-	-	-	-	-	-	rs1127477	3270510	3UTR	N	0.0211384
-	-	-	-	-	-	rs9378365	3369270	intronic	N	0.0214086
-	-	-	-	-	-	rs144206936	3423523	intronic	N	0.0221725
-	-	-	-	-	-	rs6938174	3420733	intronic	N	0.0225832
-	-	-	-	-	-	rs6923735	3417643	intronic	N	0.0231172
-	-	-	-	-	-	rs12197689	3438738	intronic	N	0.0236437
-	-	-	-	-	-	rs9405640	3422318	intronic	N	0.0244939
-	-	-	-	-	-	rs9378791	3417689	intronic	N	0.025244
-	-	-	-	-	-	rs3813486	3270105	3UTR	N	0.0260612
-	-	-	-	-	-	rs6914698	3428216	intronic	N	0.0262049
-	-	-	-	-	-	rs9391993	3369509	intronic	N	0.0271246
-	-	-	-	-	-	rs4959238	3418452	intronic	N	0.0279446
-	-	-	-	-	-	rs4632936	3268242	3UTR	N	0.0280898
-	-	-	-	-	-	rs9503586	3427382	intronic	N	0.0282128
-	-	-	-	-	-	rs3813488	3270048	3UTR	N	0.0283305
-	-	-	-	-	-	rs4998910	3266449	3UTR	N	0.0283348
-	-	-	-	-	-	rs4998911	3266460	3UTR	N	0.0283349
-	-	-	-	-	-	rs4998909	3266438	3UTR	N	0.0284548
-	-	-	-	-	-	rs377669880	3269894	3UTR	N	0.0287886
-	-	-	-	-	-	rs6916403	3428489	intronic	N	0.0290322
-	-	-	-	-	-	rs9503567	3370142	intronic	N	0.0291493
-	-	-	-	-	-	rs4959239	3418794	intronic	N	0.0295628
-	-	-	-	-	-	rs9405197	3369682	intronic	N	0.0300037
-	-	-	-	-	-	rs9405639	3419149	intronic	N	0.0302108
-	-	-	-	-	-	rs34371886	3264844	3UTR	N	0.0303122
-	-	-	-	-	-	rs17136345	3266908	3UTR	N	0.030363
-	-	-	-	-	-	rs34568803	3266838	3UTR	N	0.0303903
-	-	-	-	-	-	rs17136343	3266870	3UTR	N	0.0304015
-	-	-	-	-	-	rs17136341	3266832	3UTR	N	0.0304027
-	-	-	-	-	-	rs17136346	3266915	3UTR	N	0.0305576
-	-	-	-	-	-	rs6596962	3269147	downstream	N	0.0317339
-	-	-	-	-	-	rs4959229	3264288	3UTR	N	0.0320992
-	-	-	-	-	-	rs3813487	3270064	3UTR	N	0.0321241
-	-	-	-	-	-	rs9328157	3267710	3UTR	N	0.0321551
-	-	-	-	-	-	rs9328156	3267618	3UTR	N	0.0321906
-	-	-	-	-	-	rs9328155	3267615	3UTR	N	0.0321917
-	-	-	-	-	-	rs13191400	3268796	downstream	N	0.0322009
-	-	-	-	-	-	rs13191389	3268779	downstream	N	0.032204
-	-	-	-	-	-	rs9503512	3268719	downstream	N	0.0322162
-	-	-	-	-	-	rs9501969	3268641	downstream	N	0.032233
-	-	-	-	-	-	rs9503511	3268577	downstream	N	0.0322344
-	-	-	-	-	-	rs11318633	3265889	3UTR	N	0.0322474
-	-	-	-	-	-	rs4959791	3265875	3UTR	N	0.0322489
-	-	-	-	-	-	rs9503509	3268457	downstream	N	0.0322699
-	-	-	-	-	-	rs9503510	3268483	downstream	N	0.0322714
-	-	-	-	-	-	rs4632937	3268273	3UTR	N	0.0323209
-	-	-	-	-	-	rs4321866	3267020	3UTR	N	0.0323761
-	-	-	-	-	-	rs4534022	3267128	3UTR	N	0.0323871
-	-	-	-	-	-	rs4602755	3265090	3UTR	N	0.032592
-	-	-	-	-	-	rs4959793	3266143	3UTR	N	0.0326382
-	-	-	-	-	-	rs4959790	3265785	3UTR	N	0.0326502
-	-	-	-	-	-	rs4336485	3266388	3UTR	N	0.0326739
-	-	-	-	-	-	rs4337973	3266560	3UTR	N	0.0328766
-	-	-	-	-	-	rs4343967	3267214	3UTR	N	0.0329211
-	-	-	-	-	-	rs9501966	3265382	3UTR	N	0.0329712
-	-	-	-	-	-	rs13196688	3265363	3UTR	N	0.0329727
-	-	-	-	-	-	rs3813485	3270121	3UTR	N	0.032978
-	-	-	-	-	-	rs4959792	3266038	3UTR	N	0.0330023
-	-	-	-	-	-	rs67813435	3266153	3UTR	N	0.0330067
-	-	-	-	-	-	rs4355650	3267158	3UTR	N	0.0335345
-	-	-	-	-	-	rs9405202	3429035	intronic	N	0.0349435
-	-	-	-	-	-	rs869150117	3265518	3UTR	N	0.0349468
-	-	-	-	-	-	rs13207402	3265410	3UTR	N	0.0355718
-	-	-	-	-	-	rs13207416	3265439	3UTR	N	0.0355789
-	-	-	-	-	-	rs7758968	3265426	3UTR	N	0.0355789
-	-	-	-	-	-	rs13207413	3265422	3UTR	N	0.0355789
-	-	-	-	-	-	rs34756502	3429126	intronic	N	0.035736
-	-	-	-	-	-	rs36052964	3429454	intronic	N	0.0365665
-	-	-	-	-	-	rs62391784	3429204	intronic	N	0.036569
-	-	-	-	-	-	rs530051080	3429206	intronic	N	0.0365858
-	-	-	-	-	-	rs62391787	3429207	intronic	N	0.0366085
-	-	-	-	-	-	rs62391789	3429210	intronic	N	0.0366278
-	-	-	-	-	-	rs1079286	3372486	intronic	N	0.0367176
-	-	-	-	-	-	rs1634	3267557	3UTR	N	0.0388162
-	-	-	-	-	-	rs1633	3267536	3UTR	N	0.0391715
-	-	-	-	-	-	rs34541033	3429298	intronic	N	0.0392349
-	-	-	-	-	-	rs4998907	3266263	3UTR	N	0.040628
-	-	-	-	-	-	rs4959787	3264502	exonic	N	0.0406345
-	-	-	-	-	-	rs4959794	3266282	3UTR	N	0.0411347
-	-	-	-	-	-	rs4998908	3266272	3UTR	N	0.0411396
-	-	-	-	-	-	rs13201372	3266684	3UTR	N	0.0412753
-	-	-	-	-	-	rs13193012	3264671	3UTR	N	0.0413136
-	-	-	-	-	-	rs913528	3371979	intronic	N	0.0416473
-	-	-	-	-	-	rs1328689	3417753	intronic	N	0.0433117
-	-	-	-	-	-	rs9405635	3368915	intronic	N	0.0434334
-	-	-	-	-	-	rs4959786	3264487	exonic	N	0.0435311
-	-	-	-	-	-	rs4324814	3264776	3UTR	N	0.0437211
-	-	-	-	-	-	rs4292566	3267246	3UTR	N	0.0440932
-	-	-	-	-	-	rs9503560	3364233	intronic	N	0.0441707
-	-	-	-	-	-	rs9501994	3364157	intronic	N	0.0442201
-	-	-	-	-	-	rs11757564	3264582	3UTR	N	0.0445468
-	-	-	-	-	-	rs11305981	3267404	3UTR	N	0.044624
-	-	-	-	-	-	rs35670469	3266759	3UTR	N	0.0446468
-	-	-	-	-	-	rs6922506	3362059	intronic	N	0.0458296
-	-	-	-	-	-	rs6922503	3362054	intronic	N	0.045857
-	-	-	-	-	-	rs4959789	3264527	exonic	N	0.045992
-	-	-	-	-	-	rs9328163	3363137	intronic	N	0.0464203
-	-	-	-	-	-	rs9328164	3363158	intronic	N	0.0466475
-	-	-	-	-	-	rs913536	3432608	intronic	N	0.0467515
-	-	-	-	-	-	rs9503556	3362663	intronic	N	0.0468318
-	-	-	-	-	-	rs11753155	3265000	3UTR	N	0.0468546
-	-	-	-	-	-	rs9328165	3363285	intronic	N	0.0468759
-	-	-	-	-	-	rs11242847	3363749	intronic	N	0.0469226
-	-	-	-	-	-	rs9378787	3363486	intronic	N	0.0469356
-	-	-	-	-	-	rs9503557	3363841	intronic	N	0.0469386
-	-	-	-	-	-	rs1360022	3364882	intronic	N	0.0470777
-	-	-	-	-	-	rs6939748	3430584	intronic	N	0.0477041
-	-	-	-	-	-	rs9503561	3365340	intronic	N	0.0481075
-	-	-	-	-	-	rs9405634	3366194	intronic	N	0.0482877
-	-	-	-	-	-	rs6931226	3366380	intronic	N	0.0483079
-	-	-	-	-	-	rs9392486	3366716	intronic	N	0.0483118
-	-	-	-	-	-	rs1556069	3367135	intronic	N	0.048329
-	-	-	-	-	-	rs4959818	3366006	intronic	N	0.0483717
-	-	-	-	-	-	rs1360023	3365124	intronic	N	0.0484295
-	-	-	-	-	-	rs1556070	3367318	intronic	N	0.0486564
-	-	-	-	-	-	rs17309827	3433318	intronic	N	0.0488403
-	-	-	-	-	-	rs979307	3367869	intronic	N	0.0488959
-	-	-	-	-	-	rs1475475	3367764	intronic	N	0.0491119
-	-	-	-	-	-	rs9503559	3364139	intronic	N	0.0491373
-	-	-	-	-	-	rs979306	3368228	intronic	N	0.0491581
-	-	-	-	-	-	rs9503572	3380220	intronic	N	0.0494449
-	-	-	-	-	-	rs12205405	3365733	intronic	N	0.0495593
-	-	-	-	-	-	rs9405636	3384053	intronic	N	0.0499179
TMEM254	0.02847	0.535416	10	81839000	protein-coding gene	rs10430708	81838071	upstream	N	0.0172564
-	-	-	-	-	-	rs11201625	81846668	intronic	N	0.0246312
-	-	-	-	-	-	rs66971032	81838225	upstream	N	0.0257313
-	-	-	-	-	-	rs6584867	81847647	intronic	N	0.0265554
-	-	-	-	-	-	rs7080711	81836082	upstream	N	0.0269328
-	-	-	-	-	-	rs1932575	81846985	intronic	N	0.0278684
-	-	-	-	-	-	rs3156	81852059	3UTR	N	0.0307461
-	-	-	-	-	-	rs7905203	81844417	intronic	N	0.0328885
-	-	-	-	-	-	rs1932574	81841692	exonic	N	0.0335534
-	-	-	-	-	-	rs2342609	81853055	downstream	N	0.0355579
-	-	-	-	-	-	rs34852995	81846224	intronic	N	0.0359512
-	-	-	-	-	-	rs7914032	81846374	intronic	N	0.0362288
-	-	-	-	-	-	rs10430639	81840120	intronic	N	0.0373039
-	-	-	-	-	-	rs7901310	81846372	intronic	N	0.0385301
-	-	-	-	-	-	rs3904714	81854487	downstream	N	0.0385975
-	-	-	-	-	-	rs7918524	81849442	intronic	N	0.0395816
-	-	-	-	-	-	rs1058216	81848087	intronic	N	0.0400644
-	-	-	-	-	-	rs1932576	81847124	intronic	N	0.0402453
-	-	-	-	-	-	rs10788439	81839429	5UTR	N	0.0413806
-	-	-	-	-	-	rs34255690	81841045	intronic	N	0.0418845
-	-	-	-	-	-	rs6584827	81840963	intronic	N	0.0419399
-	-	-	-	-	-	rs6584834	81842321	intronic	N	0.0425048
-	-	-	-	-	-	rs7085612	81839472	intronic	N	0.0439004
-	-	-	-	-	-	rs7917608	81846734	intronic	N	0.0484898
-	-	-	-	-	-	rs7917502	81855228	downstream	N	0.0493543
-	-	-	-	-	-	rs12252425	81852986	downstream	N	0.0497612
-	-	-	-	-	-	rs10887487	81852700	downstream	N	0.0498163
AQP12B	0.02847	0.535416	2	241615834	protein-coding gene	rs1975137	241624224	upstream	N	0.00206073
-	-	-	-	-	-	rs2004007	241622595	upstream	N	0.00238817
-	-	-	-	-	-	rs11686024	241627040	upstream	N	0.00311538
-	-	-	-	-	-	rs11693971	241626609	upstream	N	0.00349944
-	-	-	-	-	-	rs4676384	241623951	upstream	N	0.00491037
-	-	-	-	-	-	rs141899114	241622885	upstream	N	0.00578364
-	-	-	-	-	-	rs62187783	241614663	downstream	N	0.00637122
-	-	-	-	-	-	rs369482528	241614719	downstream	N	0.01438
-	-	-	-	-	-	rs78039107	241625650	upstream	N	0.0157249
PLEKHA1	0.0285	0.535416	10	124145584	protein-coding gene	rs58546028	124204281	downstream	N	0.000116879
-	-	-	-	-	-	rs11596594	124153792	intronic	N	0.0281298
-	-	-	-	-	-	rs12269675	124148941	intronic	N	0.0289481
-	-	-	-	-	-	rs34783530	124155010	intronic	N	0.0342028
-	-	-	-	-	-	rs10887148	124165216	intronic	N	0.0342568
-	-	-	-	-	-	rs9988734	124159835	intronic	N	0.0352882
-	-	-	-	-	-	rs11592338	124161546	intronic	N	0.0355456
-	-	-	-	-	-	rs12242543	124150311	intronic	N	0.0361083
-	-	-	-	-	-	rs11592665	124131922	upstream	N	0.0399197
-	-	-	-	-	-	rs10887149	124167004	intronic	N	0.0451836
-	-	-	-	-	-	rs6585829	124200854	3UTR	N	0.0483759
-	-	-	-	-	-	rs12256448	124182665	intronic	N	0.0486173
-	-	-	-	-	-	rs7914260	124198920	3UTR	N	0.0488576
-	-	-	-	-	-	rs2292625	124186367	intronic	N	0.0490126
-	-	-	-	-	-	rs2292624	124186167	intronic	N	0.049028
-	-	-	-	-	-	rs7913140	124181137	intronic	N	0.0492225
-	-	-	-	-	-	rs10082462	124188719	intronic	N	0.0492249
KHDC1	0.02862	0.536734	6	73983858	protein-coding gene	rs9343027	73949645	downstream	N	0.0416498
-	-	-	-	-	-	rs6911421	73948431	downstream	N	0.0489922
ZNF239	0.02869	0.536734	10	44051792	protein-coding gene	rs75629509	44071340	upstream	N	0.00751043
ZNF77	0.02876	0.536734	19	2933215	protein-coding gene	rs6510727	2948820	upstream	N	0.000589717
-	-	-	-	-	-	rs8103675	2948357	upstream	N	0.00214538
-	-	-	-	-	-	rs201444986	2947847	upstream	N	0.00525649
-	-	-	-	-	-	rs398033714	2945814	upstream	N	0.00549843
-	-	-	-	-	-	rs4806891	2947152	upstream	N	0.00609198
-	-	-	-	-	-	rs10417456	2948552	upstream	N	0.00849837
-	-	-	-	-	-	rs10423911	2946870	upstream	N	0.0101271
-	-	-	-	-	-	rs10451468	2943232	intronic	N	0.0107357
-	-	-	-	-	-	rs11084977	2943139	intronic	N	0.0132107
FYB2	0.02878	0.536734	1	57184463	protein-coding gene	rs61765526	57259058	intronic	N	0.00333933
-	-	-	-	-	-	rs61765527	57259133	intronic	N	0.00338347
-	-	-	-	-	-	rs1361727	57266676	intronic	N	0.00368704
-	-	-	-	-	-	rs4912417	57266167	intronic	N	0.00372602
-	-	-	-	-	-	rs4142211	57262852	intronic	N	0.00448059
-	-	-	-	-	-	rs6588651	57271331	intronic	N	0.00469715
-	-	-	-	-	-	rs1361730	57267946	intronic	N	0.00487751
-	-	-	-	-	-	rs6688562	57266607	intronic	N	0.00499588
-	-	-	-	-	-	rs61765531	57264758	intronic	N	0.0050027
-	-	-	-	-	-	rs61765529	57264205	intronic	N	0.00501925
-	-	-	-	-	-	rs72668371	57266196	intronic	N	0.0050378
-	-	-	-	-	-	rs61765533	57266046	intronic	N	0.00504457
-	-	-	-	-	-	rs76590455	57238702	intronic	N	0.00510937
-	-	-	-	-	-	rs7513447	57267088	intronic	N	0.00528215
-	-	-	-	-	-	rs61765544	57270607	intronic	N	0.0053275
-	-	-	-	-	-	rs61765532	57265318	intronic	N	0.00535607
-	-	-	-	-	-	rs74224435	57203547	intronic	N	0.00564299
-	-	-	-	-	-	rs7531769	57271037	intronic	N	0.00579547
-	-	-	-	-	-	rs7554784	57270959	intronic	N	0.00952262
-	-	-	-	-	-	rs72668379	57270423	intronic	N	0.00993712
-	-	-	-	-	-	rs857124	57205595	intronic	N	0.0130761
-	-	-	-	-	-	rs857125	57205340	intronic	N	0.0180076
-	-	-	-	-	-	rs76184646	57210724	intronic	N	0.0213448
-	-	-	-	-	-	rs857122	57207411	intronic	N	0.0244258
-	-	-	-	-	-	rs78649894	57206626	intronic	N	0.0252135
-	-	-	-	-	-	rs75761085	57211477	intronic	N	0.032547
-	-	-	-	-	-	rs79246551	57203714	intronic	N	0.0355129
-	-	-	-	-	-	rs17114306	57234514	intronic	N	0.0372164
-	-	-	-	-	-	rs61127715	57236494	intronic	N	0.0379003
LRRFIP1	0.02882	0.536734	2	238600847	protein-coding gene	rs4467222	238563816	intronic	N	0.000985942
-	-	-	-	-	-	rs4663776	238562685	intronic	N	0.00115096
-	-	-	-	-	-	rs13408642	238564791	intronic	N	0.00118475
-	-	-	-	-	-	rs138850266	238567722	intronic	N	0.00151674
-	-	-	-	-	-	rs11676780	238581846	intronic	N	0.00293798
-	-	-	-	-	-	rs74431246	238580781	intronic	N	0.00337378
-	-	-	-	-	-	rs79996022	238582163	intronic	N	0.00391431
-	-	-	-	-	-	rs34645789	238580263	intronic	N	0.00445639
-	-	-	-	-	-	rs55707470	238560648	intronic	N	0.00545612
-	-	-	-	-	-	rs4663775	238561551	intronic	N	0.0054726
-	-	-	-	-	-	rs72279700	238564090	intronic	N	0.0056507
-	-	-	-	-	-	rs10207344	238563459	intronic	N	0.00565598
-	-	-	-	-	-	rs12614874	238563658	intronic	N	0.00566343
-	-	-	-	-	-	rs111343909	238563838	intronic	N	0.0056656
-	-	-	-	-	-	rs12614428	238564463	intronic	N	0.00567873
-	-	-	-	-	-	rs13409221	238565286	intronic	N	0.00595984
-	-	-	-	-	-	rs13400542	238565528	intronic	N	0.00597346
-	-	-	-	-	-	rs13412799	238566264	intronic	N	0.00605678
-	-	-	-	-	-	rs66481940	238567767	intronic	N	0.00609725
-	-	-	-	-	-	rs67762939	238568749	intronic	N	0.00614175
-	-	-	-	-	-	rs4663777	238571792	intronic	N	0.00626783
-	-	-	-	-	-	rs6725315	238569285	intronic	N	0.00644515
-	-	-	-	-	-	rs10171943	238576689	intronic	N	0.00668685
-	-	-	-	-	-	rs2029770	238561249	intronic	N	0.00681068
-	-	-	-	-	-	rs11897149	238568940	intronic	N	0.00693362
-	-	-	-	-	-	rs74001223	238569081	intronic	N	0.00697464
-	-	-	-	-	-	rs1151799	238690518	downstream	N	0.00738897
-	-	-	-	-	-	rs6724943	238569027	intronic	N	0.00739939
-	-	-	-	-	-	rs3795906	238554451	intronic	N	0.00745765
-	-	-	-	-	-	rs11899597	238560742	intronic	N	0.00747062
-	-	-	-	-	-	rs66852537	238575220	intronic	N	0.00756523
-	-	-	-	-	-	rs13036096	238552183	intronic	N	0.00770441
-	-	-	-	-	-	rs12986431	238552233	intronic	N	0.00795128
-	-	-	-	-	-	rs6708497	238549745	intronic	N	0.0080149
-	-	-	-	-	-	rs56209800	238560295	intronic	N	0.0083427
-	-	-	-	-	-	rs56127829	238570848	intronic	N	0.00860819
-	-	-	-	-	-	rs34577887	238569496	intronic	N	0.00899819
-	-	-	-	-	-	rs34632616	238567569	intronic	N	0.00926757
-	-	-	-	-	-	rs76407882	238567756	intronic	N	0.00927179
-	-	-	-	-	-	rs6736671	238549997	intronic	N	0.0101114
-	-	-	-	-	-	rs12613487	238570294	intronic	N	0.0104263
-	-	-	-	-	-	rs35028257	238575197	intronic	N	0.0105588
-	-	-	-	-	-	rs56199309	238574941	intronic	N	0.0106407
-	-	-	-	-	-	rs6754840	238541687	intronic	N	0.010673
-	-	-	-	-	-	rs6712324	238541490	intronic	N	0.0107124
-	-	-	-	-	-	rs6715815	238541938	intronic	N	0.0110548
-	-	-	-	-	-	rs6754972	238541766	intronic	N	0.0110678
-	-	-	-	-	-	rs10170083	238536255	5UTR	N	0.0111131
-	-	-	-	-	-	rs7596620	238556095	intronic	N	0.0111941
-	-	-	-	-	-	rs34458087	238550923	intronic	N	0.0113312
-	-	-	-	-	-	rs11684709	238539588	intronic	N	0.0118964
-	-	-	-	-	-	rs6431550	238537311	intronic	N	0.0118991
-	-	-	-	-	-	rs11680890	238539596	intronic	N	0.0119298
-	-	-	-	-	-	rs58896300	238544740	intronic	N	0.0119686
-	-	-	-	-	-	rs66531563	238537078	intronic	N	0.0120264
-	-	-	-	-	-	rs10192136	238541354	intronic	N	0.0121129
-	-	-	-	-	-	rs7340156	238539360	intronic	N	0.0121286
-	-	-	-	-	-	rs4663773	238540262	intronic	N	0.0122246
-	-	-	-	-	-	rs56262616	238540577	intronic	N	0.0122335
-	-	-	-	-	-	rs7560003	238540850	intronic	N	0.0122419
-	-	-	-	-	-	rs58257284	238538395	intronic	N	0.0122539
-	-	-	-	-	-	rs35077901	238538407	intronic	N	0.0122576
-	-	-	-	-	-	rs34977057	238540351	intronic	N	0.0122648
-	-	-	-	-	-	rs7599317	238540757	intronic	N	0.0122681
-	-	-	-	-	-	rs11691913	238539428	intronic	N	0.012279
-	-	-	-	-	-	rs4663772	238540180	intronic	N	0.0123048
-	-	-	-	-	-	rs138662600	238541432	intronic	N	0.0123173
-	-	-	-	-	-	rs77464374	238541418	intronic	N	0.0123195
-	-	-	-	-	-	rs35431060	238538315	intronic	N	0.0123205
-	-	-	-	-	-	rs34478580	238538276	intronic	N	0.0123242
-	-	-	-	-	-	rs4663771	238540127	intronic	N	0.0123519
-	-	-	-	-	-	rs6709154	238541449	intronic	N	0.0123572
-	-	-	-	-	-	rs4663764	238538556	intronic	N	0.0123581
-	-	-	-	-	-	rs11684918	238539989	intronic	N	0.012379
-	-	-	-	-	-	rs4663770	238539998	intronic	N	0.0123816
-	-	-	-	-	-	rs4663769	238539271	intronic	N	0.0123907
-	-	-	-	-	-	rs4663768	238539185	intronic	N	0.0123982
-	-	-	-	-	-	rs4663766	238538754	intronic	N	0.0124141
-	-	-	-	-	-	rs4663264	238538613	intronic	N	0.0124143
-	-	-	-	-	-	rs4663765	238538737	intronic	N	0.0124534
-	-	-	-	-	-	rs35392898	238540635	intronic	N	0.0125007
-	-	-	-	-	-	rs36050309	238540686	intronic	N	0.0125192
-	-	-	-	-	-	rs13402311	238540696	intronic	N	0.0125761
-	-	-	-	-	-	rs7562075	238581009	intronic	N	0.013034
-	-	-	-	-	-	rs11691495	238544462	intronic	N	0.0139128
-	-	-	-	-	-	rs11683452	238536987	intronic	N	0.0143278
-	-	-	-	-	-	rs10184871	238536392	intronic	N	0.0143468
-	-	-	-	-	-	rs7589956	238533432	upstream	N	0.0145108
-	-	-	-	-	-	rs11680413	238535030	upstream	N	0.0146536
-	-	-	-	-	-	rs903369	238533442	upstream	N	0.0149468
-	-	-	-	-	-	rs4663263	238538597	intronic	N	0.0156231
-	-	-	-	-	-	rs4663779	238576444	intronic	N	0.0156854
-	-	-	-	-	-	rs13387894	238535966	upstream	N	0.0163467
-	-	-	-	-	-	rs138141210	238558784	intronic	N	0.0173196
-	-	-	-	-	-	rs28364849	238535810	upstream	N	0.017341
-	-	-	-	-	-	rs28364850	238535817	upstream	N	0.0173481
-	-	-	-	-	-	rs28364848	238535548	upstream	N	0.0173769
-	-	-	-	-	-	rs6713703	238573942	intronic	N	0.0175017
-	-	-	-	-	-	rs11685363	238534955	upstream	N	0.0176186
-	-	-	-	-	-	rs34512451	238532434	upstream	N	0.0176443
-	-	-	-	-	-	rs1494492	238534751	upstream	N	0.0176471
-	-	-	-	-	-	rs1494494	238534577	upstream	N	0.0176635
-	-	-	-	-	-	rs10178545	238534904	upstream	N	0.0176823
-	-	-	-	-	-	rs1494493	238534664	upstream	N	0.017687
-	-	-	-	-	-	rs11675663	238532061	upstream	N	0.017756
-	-	-	-	-	-	rs11676753	238531976	upstream	N	0.0177957
-	-	-	-	-	-	rs4663781	238581982	intronic	N	0.0187353
-	-	-	-	-	-	rs113883208	238563822	intronic	N	0.0189144
-	-	-	-	-	-	rs35391846	238558779	intronic	N	0.020346
-	-	-	-	-	-	rs7597504	238571074	intronic	N	0.022939
-	-	-	-	-	-	rs10929243	238546959	intronic	N	0.0242511
-	-	-	-	-	-	rs75458652	238572606	intronic	N	0.027001
-	-	-	-	-	-	rs1038990	238547392	intronic	N	0.0278698
-	-	-	-	-	-	rs67936462	238552147	intronic	N	0.0296077
-	-	-	-	-	-	rs11675453	238548299	intronic	N	0.0335903
-	-	-	-	-	-	rs11691360	238544207	intronic	N	0.0371363
-	-	-	-	-	-	rs6737610	238557258	intronic	N	0.037376
-	-	-	-	-	-	rs1038989	238547518	intronic	N	0.0385187
-	-	-	-	-	-	rs1817894	238546938	intronic	N	0.0393426
-	-	-	-	-	-	rs12053345	238546710	intronic	N	0.0394017
-	-	-	-	-	-	rs12052937	238546572	intronic	N	0.0394572
-	-	-	-	-	-	rs10929242	238546091	intronic	N	0.0395277
-	-	-	-	-	-	rs72482136	238540892	intronic	N	0.0396472
-	-	-	-	-	-	rs11687288	238543830	intronic	N	0.0399929
-	-	-	-	-	-	rs72991724	238541792	intronic	N	0.0402857
-	-	-	-	-	-	rs72990181	238532667	upstream	N	0.0412239
-	-	-	-	-	-	rs72990195	238538500	intronic	N	0.041611
-	-	-	-	-	-	rs72991737	238545260	intronic	N	0.0423442
-	-	-	-	-	-	rs12052529	238542704	intronic	N	0.0424338
-	-	-	-	-	-	rs11681146	238539515	intronic	N	0.0426962
-	-	-	-	-	-	rs4663767	238539106	intronic	N	0.0430011
-	-	-	-	-	-	rs11677667	238536820	intronic	N	0.0467348
-	-	-	-	-	-	rs7572196	238553447	intronic	N	0.0477581
-	-	-	-	-	-	rs11884594	238553034	intronic	N	0.0479029
-	-	-	-	-	-	rs74001206	238553843	intronic	N	0.0482305
MED12L	0.02885	0.536734	3	150804584	protein-coding gene	rs151294883	151157952	intronic	N	0.0154221
-	-	-	-	-	-	rs3732773	151153536	3UTR	N	0.0174382
-	-	-	-	-	-	rs63142563	151008949	intronic	N	0.0349432
-	-	-	-	-	-	rs6440739	151112916	intronic	N	0.0454031
ARNTL	0.02887	0.536734	11	13299336	protein-coding gene	rs9633835	13345593	intronic	N	0.00296987
-	-	-	-	-	-	rs11022778	13390860	intronic	N	0.00323356
-	-	-	-	-	-	rs66495553	13348783	intronic	N	0.00543321
-	-	-	-	-	-	rs34445652	13345926	intronic	N	0.016213
-	-	-	-	-	-	rs77658328	13349560	intronic	N	0.0206244
-	-	-	-	-	-	rs11824092	13346294	intronic	N	0.0218306
-	-	-	-	-	-	rs4757144	13331226	intronic	N	0.0224799
-	-	-	-	-	-	rs34188368	13346864	intronic	N	0.0242634
-	-	-	-	-	-	rs4757145	13331324	intronic	N	0.0246735
-	-	-	-	-	-	rs34862781	13305263	intronic	N	0.0254125
-	-	-	-	-	-	rs34796300	13315205	intronic	N	0.0256973
-	-	-	-	-	-	rs77486964	13306898	intronic	N	0.0280778
-	-	-	-	-	-	rs55769038	13331808	intronic	N	0.0281273
-	-	-	-	-	-	rs57010022	13348272	intronic	N	0.0299809
-	-	-	-	-	-	rs3789327	13385316	intronic	N	0.0331452
-	-	-	-	-	-	rs895683	13345011	intronic	N	0.0351915
-	-	-	-	-	-	rs57603762	13345050	intronic	N	0.0353909
-	-	-	-	-	-	rs2403665	13345053	intronic	N	0.0354046
-	-	-	-	-	-	rs34975724	13354509	intronic	N	0.0373681
-	-	-	-	-	-	rs10741616	13333851	intronic	N	0.0391589
-	-	-	-	-	-	rs7126796	13340867	intronic	N	0.043648
-	-	-	-	-	-	rs7396943	13328979	intronic	N	0.0443341
-	-	-	-	-	-	rs72870911	13408922	downstream	N	0.0460036
-	-	-	-	-	-	rs72869201	13405015	intronic	N	0.04644
ASCL3	0.0289	0.536734	11	8959118	protein-coding gene	rs3751064	8958903	upstream	N	0.0036194
-	-	-	-	-	-	rs11042133	8966511	upstream	N	0.00367484
-	-	-	-	-	-	rs10279	8969309	3UTR	N	0.00376207
-	-	-	-	-	-	rs1109304	8955455	upstream	N	0.00542849
-	-	-	-	-	-	rs1109305	8955272	upstream	N	0.0147993
-	-	-	-	-	-	rs398054974	8967579	upstream	N	0.0325757
-	-	-	-	-	-	rs4909952	8963946	intronic	N	0.0331901
SLC7A9	0.02891	0.536734	19	33321417	protein-coding gene	rs2287878	33351695	intronic	N	0.0167104
-	-	-	-	-	-	rs3746024	33317690	intronic	N	0.0404039
BTN2A1	0.02904	0.537342	6	26458182	protein-coding gene	rs4422619	26467759	intronic	N	0.0169289
-	-	-	-	-	-	rs6456725	26470048	intronic	N	0.0169688
-	-	-	-	-	-	rs7773913	26473983	intronic	N	0.0169953
-	-	-	-	-	-	rs6907857	26472350	intronic	N	0.0169955
-	-	-	-	-	-	rs6910921	26471295	intronic	N	0.0169959
-	-	-	-	-	-	rs6456726	26470145	intronic	N	0.0169961
-	-	-	-	-	-	rs9467761	26467325	intronic	N	0.0169996
-	-	-	-	-	-	rs3734541	26468319	exonic	N	0.0170018
-	-	-	-	-	-	rs13437351	26475784	intronic	N	0.0172693
PADI6	0.02905	0.537342	1	17698690	protein-coding gene	rs1204901	17705585	intronic	N	0.0205155
-	-	-	-	-	-	rs12239645	17721707	intronic	N	0.0268407
-	-	-	-	-	-	rs1924553	17706932	intronic	N	0.0296962
CTSA	0.02905	0.537342	20	44519973	protein-coding gene	rs2075962	44523248	intronic	N	0.000746821
-	-	-	-	-	-	rs3817731	44518843	5UTR	N	0.00126875
-	-	-	-	-	-	rs1516580	44517360	3UTR	N	0.00127517
-	-	-	-	-	-	rs742034	44522005	intronic	N	0.0014038
-	-	-	-	-	-	rs2075963	44522953	intronic	N	0.00483313
-	-	-	-	-	-	rs4810476	44522594	intronic	N	0.00487305
-	-	-	-	-	-	rs34656072	44524099	intronic	N	0.00490811
-	-	-	-	-	-	rs4608591	44523782	intronic	N	0.00565604
-	-	-	-	-	-	rs2075961	44523547	intronic	N	0.00567151
-	-	-	-	-	-	rs553359	44530838	intronic	N	0.00739709
-	-	-	-	-	-	rs57946860	44524116	intronic	N	0.0224783
ZNF292	0.02907	0.537342	6	87865282	protein-coding gene	rs9362412	87948409	intronic	N	0.0145661
-	-	-	-	-	-	rs192760841	87949195	intronic	N	0.0208696
-	-	-	-	-	-	rs34195007	87939950	intronic	N	0.0218984
-	-	-	-	-	-	rs34378513	87938662	intronic	N	0.0219275
-	-	-	-	-	-	rs9344692	87923070	intronic	N	0.0220699
-	-	-	-	-	-	rs6910863	87962572	intronic	N	0.0221013
-	-	-	-	-	-	rs9351120	87909328	intronic	N	0.0221235
-	-	-	-	-	-	rs9351121	87932908	intronic	N	0.022127
-	-	-	-	-	-	rs149451785	87921153	intronic	N	0.0221326
-	-	-	-	-	-	rs6922457	87925079	intronic	N	0.0221336
-	-	-	-	-	-	rs6941356	87967636	exonic	N	0.022309
-	-	-	-	-	-	rs9353469	87973708	3UTR	N	0.0227229
-	-	-	-	-	-	rs9353470	87974367	3UTR	N	0.0228921
-	-	-	-	-	-	rs6905591	87980494	downstream	N	0.0229406
-	-	-	-	-	-	rs201505998	87925824	intronic	N	0.0235845
-	-	-	-	-	-	rs9444486	87956454	intronic	N	0.0350766
-	-	-	-	-	-	rs9450638	87937326	intronic	N	0.0353513
-	-	-	-	-	-	rs9450640	87949102	intronic	N	0.0361643
-	-	-	-	-	-	rs9450646	87979109	downstream	N	0.0362673
-	-	-	-	-	-	rs9444490	87977841	downstream	N	0.0362836
-	-	-	-	-	-	rs9450637	87936663	intronic	N	0.036475
-	-	-	-	-	-	rs35783038	87870229	intronic	N	0.0365594
-	-	-	-	-	-	rs989282	87870231	intronic	N	0.0365601
-	-	-	-	-	-	rs13201289	87936298	intronic	N	0.0365663
-	-	-	-	-	-	rs6908834	87965528	exonic	N	0.0365898
-	-	-	-	-	-	rs3857486	87963573	intronic	N	0.0366195
-	-	-	-	-	-	rs9444488	87963027	intronic	N	0.0366556
-	-	-	-	-	-	rs9444483	87936638	intronic	N	0.036732
-	-	-	-	-	-	rs4707355	87952873	intronic	N	0.0368168
-	-	-	-	-	-	rs3999791	87923487	intronic	N	0.0369289
-	-	-	-	-	-	rs66768030	87953770	intronic	N	0.0369581
-	-	-	-	-	-	rs6932641	87941101	intronic	N	0.0369898
-	-	-	-	-	-	rs62439540	87949190	intronic	N	0.0370705
-	-	-	-	-	-	rs9450639	87942028	intronic	N	0.0371386
-	-	-	-	-	-	rs7752414	87915822	intronic	N	0.0372702
-	-	-	-	-	-	rs6940325	87906916	intronic	N	0.0373051
-	-	-	-	-	-	rs9450636	87930169	intronic	N	0.0374588
-	-	-	-	-	-	rs9450645	87977775	downstream	N	0.038111
-	-	-	-	-	-	rs9362402	87879592	intronic	N	0.0382929
-	-	-	-	-	-	rs369873457	87860787	upstream	N	0.0385444
-	-	-	-	-	-	rs57917839	87936396	intronic	N	0.0409314
-	-	-	-	-	-	rs9344684	87869265	intronic	N	0.0463577
-	-	-	-	-	-	rs4707353	87940575	intronic	N	0.0487167
-	-	-	-	-	-	rs1998766	87896612	intronic	N	0.0488819
PRR5L	0.02911	0.537582	11	36422546	protein-coding gene	rs873615	36449540	intronic	N	0.00194012
-	-	-	-	-	-	rs6484855	36450939	intronic	N	0.00214964
-	-	-	-	-	-	rs7107720	36446216	intronic	N	0.00296001
-	-	-	-	-	-	rs7107829	36446179	intronic	N	0.00300861
-	-	-	-	-	-	rs751927	36452979	intronic	N	0.00356321
-	-	-	-	-	-	rs751926	36452850	intronic	N	0.00368086
-	-	-	-	-	-	rs4756315	36441788	intronic	N	0.00726764
-	-	-	-	-	-	rs6484854	36443912	intronic	N	0.0239906
-	-	-	-	-	-	rs4756308	36399929	intronic	N	0.0240738
-	-	-	-	-	-	rs10836555	36438997	intronic	N	0.026543
-	-	-	-	-	-	rs446134	36408045	intronic	N	0.0323251
-	-	-	-	-	-	rs385300	36408562	intronic	N	0.0327507
-	-	-	-	-	-	rs635368	36407923	intronic	N	0.0334964
-	-	-	-	-	-	rs11033569	36374259	intronic	N	0.0365707
-	-	-	-	-	-	rs635454	36407853	intronic	N	0.0389915
-	-	-	-	-	-	rs385986	36408340	intronic	N	0.0409867
-	-	-	-	-	-	rs7117655	36441753	intronic	N	0.0415632
-	-	-	-	-	-	rs34284577	36370900	intronic	N	0.0488553
AASDHPPT	0.02921	0.538825	11	105948388	protein-coding gene	rs75878095	105957061	intronic	N	0.00940644
-	-	-	-	-	-	rs75512336	105954524	intronic	N	0.0173475
ZSCAN31	0.02932	0.539512	6	28292514	protein-coding gene	rs79491407	28307747	intronic	N	0.0130494
-	-	-	-	-	-	rs76651949	28307750	intronic	N	0.0130494
-	-	-	-	-	-	rs182812171	28316442	intronic	N	0.0145734
-	-	-	-	-	-	rs117048456	28305891	intronic	N	0.0157646
-	-	-	-	-	-	rs7752448	28301099	intronic	N	0.0191672
-	-	-	-	-	-	rs199801438	28320741	intronic	N	0.0224998
-	-	-	-	-	-	rs9461450	28288525	downstream	N	0.0267242
-	-	-	-	-	-	rs28475822	28289178	downstream	N	0.0270259
-	-	-	-	-	-	rs4711167	28294888	intronic	N	0.0279707
-	-	-	-	-	-	rs76182675	28292686	3UTR	N	0.028032
-	-	-	-	-	-	rs6922302	28295310	exonic	N	0.0282129
-	-	-	-	-	-	rs6922161	28295337	intronic	N	0.0282146
-	-	-	-	-	-	rs6902583	28295533	intronic	N	0.0282332
-	-	-	-	-	-	rs9461453	28295840	intronic	N	0.0282592
-	-	-	-	-	-	rs6456816	28311421	intronic	N	0.0282869
-	-	-	-	-	-	rs9461452	28295750	intronic	N	0.028291
-	-	-	-	-	-	rs9468341	28296658	intronic	N	0.0283358
-	-	-	-	-	-	rs1119211	28309136	intronic	N	0.0284973
-	-	-	-	-	-	rs13210258	28308671	intronic	N	0.0285064
-	-	-	-	-	-	rs7757003	28307251	intronic	N	0.0285393
-	-	-	-	-	-	rs742107	28290714	downstream	N	0.0285604
-	-	-	-	-	-	rs6456814	28305812	intronic	N	0.0286124
-	-	-	-	-	-	rs9468350	28319107	intronic	N	0.0324162
-	-	-	-	-	-	rs11298709	28299377	intronic	N	0.0367686
-	-	-	-	-	-	rs5875154	28291361	downstream	N	0.0384785
-	-	-	-	-	-	rs6456812	28299882	intronic	N	0.0455222
-	-	-	-	-	-	rs73742535	28302925	intronic	N	0.047602
-	-	-	-	-	-	rs9295769	28304569	5UTR	N	0.0490616
-	-	-	-	-	-	rs78787804	28322193	intronic	N	0.0491772
-	-	-	-	-	-	rs79419345	28307107	intronic	N	0.0491783
-	-	-	-	-	-	rs6910120	28300316	intronic	N	0.0491989
-	-	-	-	-	-	rs6908459	28305493	intronic	N	0.0495121
-	-	-	-	-	-	rs78184384	28306264	intronic	N	0.0495204
-	-	-	-	-	-	rs79144650	28321836	intronic	N	0.0497241
VKORC1L1	0.02934	0.539512	7	65338060	protein-coding gene	rs28377437	65411977	intronic	N	0.0193006
-	-	-	-	-	-	rs75166265	65376009	intronic	N	0.0225039
-	-	-	-	-	-	rs59820001	65394981	intronic	N	0.0226888
-	-	-	-	-	-	rs78074565	65364210	intronic	N	0.0235982
-	-	-	-	-	-	rs71982071	65419353	exonic	N	0.0304942
-	-	-	-	-	-	rs34628538	65400540	intronic	N	0.0466509
GPATCH1	0.02935	0.539512	19	33572086	protein-coding gene	rs1267938	33624120	intronic	N	0.00330376
-	-	-	-	-	-	rs66830367	33620993	intronic	N	0.00483868
-	-	-	-	-	-	rs1270591	33622942	upstream	N	0.00487687
-	-	-	-	-	-	rs3786931	33620504	intronic	N	0.00504446
-	-	-	-	-	-	rs7251626	33578470	intronic	N	0.00529812
-	-	-	-	-	-	rs58173463	33596749	intronic	N	0.00643827
-	-	-	-	-	-	rs10407255	33581150	intronic	N	0.00656039
-	-	-	-	-	-	rs8104270	33613393	intronic	N	0.00662847
-	-	-	-	-	-	rs11084707	33612873	intronic	N	0.00689024
-	-	-	-	-	-	rs1981818	33615122	intronic	N	0.00692786
-	-	-	-	-	-	rs7250177	33574503	intronic	N	0.00704135
-	-	-	-	-	-	rs10411739	33616327	intronic	N	0.00718757
-	-	-	-	-	-	rs75547787	33612000	intronic	N	0.00721318
-	-	-	-	-	-	rs7251609	33569666	upstream	N	0.00791495
-	-	-	-	-	-	rs6510342	33567740	upstream	N	0.00815569
-	-	-	-	-	-	rs74773414	33567958	upstream	N	0.00818002
-	-	-	-	-	-	rs7257431	33566924	upstream	N	0.00823106
-	-	-	-	-	-	rs4805852	33609441	intronic	N	0.00896999
-	-	-	-	-	-	rs55692269	33618304	intronic	N	0.00923068
-	-	-	-	-	-	rs35246382	33618046	intronic	N	0.0103254
-	-	-	-	-	-	rs35388450	33613232	intronic	N	0.0125456
-	-	-	-	-	-	rs143392868	33625961	intronic	N	0.0204803
-	-	-	-	-	-	rs1267939	33625299	intronic	N	0.0217969
-	-	-	-	-	-	rs11084709	33625490	intronic	N	0.0233445
-	-	-	-	-	-	rs66943234	33626009	intronic	N	0.0248707
-	-	-	-	-	-	rs10416218	33599127	intronic	N	0.0260822
-	-	-	-	-	-	rs200259121	33624096	intronic	N	0.0401525
SNX30	0.02937	0.539512	9	115513039	protein-coding gene	rs398046832	115524186	intronic	N	0.00291431
-	-	-	-	-	-	rs2645990	115520765	intronic	N	0.00546871
-	-	-	-	-	-	rs10817382	115546751	intronic	N	0.00754948
-	-	-	-	-	-	rs787300	115542500	intronic	N	0.00755182
-	-	-	-	-	-	rs7044734	115546442	intronic	N	0.00759797
-	-	-	-	-	-	rs56897123	115577702	intronic	N	0.039639
-	-	-	-	-	-	rs10981499	115525259	intronic	N	0.041302
-	-	-	-	-	-	rs4979160	115597355	intronic	N	0.0471249
-	-	-	-	-	-	rs4978505	115594018	intronic	N	0.0475848
-	-	-	-	-	-	rs12555600	115585109	intronic	N	0.0478275
-	-	-	-	-	-	rs12554659	115579263	intronic	N	0.0483302
-	-	-	-	-	-	rs749054	115610876	intronic	N	0.0484493
-	-	-	-	-	-	rs4979161	115597365	intronic	N	0.0486366
-	-	-	-	-	-	rs12553181	115582153	intronic	N	0.0492001
ZNF14	0.02943	0.540017	19	19821280	protein-coding gene	rs149916271	19827095	intronic	N	0.011491
-	-	-	-	-	-	rs73006763	19827948	intronic	N	0.0117408
-	-	-	-	-	-	rs78819668	19824556	intronic	N	0.0117709
-	-	-	-	-	-	rs11665940	19830928	intronic	N	0.0124856
-	-	-	-	-	-	rs55882648	19831815	intronic	N	0.0125141
-	-	-	-	-	-	rs73006760	19827898	intronic	N	0.0127174
-	-	-	-	-	-	rs56167115	19827724	intronic	N	0.0127248
-	-	-	-	-	-	rs11085270	19824850	intronic	N	0.0128287
-	-	-	-	-	-	rs12608822	19841752	intronic	N	0.0135636
-	-	-	-	-	-	rs247777	19842136	intronic	N	0.0138508
-	-	-	-	-	-	rs59067721	19820688	downstream	N	0.0142232
-	-	-	-	-	-	rs17699261	19819843	downstream	N	0.0143472
-	-	-	-	-	-	rs10717958	19840128	intronic	N	0.0153312
-	-	-	-	-	-	rs56129543	19820475	downstream	N	0.0162265
-	-	-	-	-	-	rs247779	19841590	intronic	N	0.0167524
DNTTIP1	0.02965	0.543402	20	44420592	protein-coding gene	rs368622	44440690	upstream	N	0.00310823
-	-	-	-	-	-	rs398035791	44439214	intronic	N	0.00327979
-	-	-	-	-	-	rs6104349	44423156	intronic	N	0.0033236
-	-	-	-	-	-	rs399672	44438299	intronic	N	0.00333106
-	-	-	-	-	-	rs2138546	44434866	intronic	N	0.00341763
-	-	-	-	-	-	rs6104348	44423155	intronic	N	0.0035553
-	-	-	-	-	-	rs2077004	44424799	intronic	N	0.00365845
-	-	-	-	-	-	rs6104345	44420108	intronic	N	0.00404049
-	-	-	-	-	-	rs6032538	44417675	exonic	N	0.0040504
-	-	-	-	-	-	rs6032537	44417643	exonic	N	0.004051
-	-	-	-	-	-	rs6032536	44417363	intronic	N	0.0040548
-	-	-	-	-	-	rs2664591	44420682	exonic	N	0.00407088
-	-	-	-	-	-	rs411945	44418471	intronic	N	0.00407909
-	-	-	-	-	-	rs6032548	44425837	intronic	N	0.00436055
-	-	-	-	-	-	rs2868349	44423798	intronic	N	0.00470279
-	-	-	-	-	-	rs6032544	44422373	intronic	N	0.00480581
-	-	-	-	-	-	rs3746494	44418946	intronic	N	0.00481289
-	-	-	-	-	-	rs3746493	44418564	exonic	N	0.00481731
-	-	-	-	-	-	rs6065893	44417877	intronic	N	0.00482123
-	-	-	-	-	-	rs6032535	44417334	intronic	N	0.00482727
-	-	-	-	-	-	rs1711194	44442908	intronic	N	0.00572462
-	-	-	-	-	-	rs141215025	44415816	intronic	N	0.00750944
-	-	-	-	-	-	rs388420	44432988	intronic	N	0.0259651
-	-	-	-	-	-	rs910396	44443766	intronic	N	0.0329949
-	-	-	-	-	-	rs74176818	44419936	intronic	N	0.0375787
-	-	-	-	-	-	rs6104350	44423843	intronic	N	0.038525
-	-	-	-	-	-	rs390386	44438974	intronic	N	0.0401455
-	-	-	-	-	-	rs6032545	44422705	intronic	N	0.0423374
-	-	-	-	-	-	rs2664539	44420637	5UTR	N	0.0426539
-	-	-	-	-	-	rs6032541	44420280	intronic	N	0.0426549
-	-	-	-	-	-	rs34959201	44417938	intronic	N	0.0434229
CLPSL2	0.02977	0.543905	6	35744374	protein-coding gene	rs34109614	35748931	exonic	N	0.00957051
-	-	-	-	-	-	rs12196848	35749189	intronic	N	0.00991814
-	-	-	-	-	-	rs36009111	35749505	intronic	N	0.0105993
-	-	-	-	-	-	rs10947568	35748415	upstream	N	0.010755
-	-	-	-	-	-	rs12207830	35751443	intronic	N	0.0193606
-	-	-	-	-	-	rs12194964	35748166	upstream	N	0.0196821
-	-	-	-	-	-	rs6457850	35750183	intronic	N	0.0257957
-	-	-	-	-	-	rs12198562	35749936	intronic	N	0.0285288
-	-	-	-	-	-	rs7753322	35748086	upstream	N	0.0285828
-	-	-	-	-	-	rs10947569	35749995	intronic	N	0.0286108
-	-	-	-	-	-	rs12196625	35745842	intronic	N	0.0294012
-	-	-	-	-	-	rs6910332	35747108	intronic	N	0.0332456
-	-	-	-	-	-	rs2766584	35752327	intronic	N	0.0359959
-	-	-	-	-	-	rs2766583	35752066	intronic	N	0.0360867
-	-	-	-	-	-	rs9348982	35751540	intronic	N	0.0388694
-	-	-	-	-	-	rs34582534	35741940	upstream	N	0.0441807
-	-	-	-	-	-	rs9380535	35751611	intronic	N	0.0489267
DCTD	0.0298	0.543905	4	183811243	protein-coding gene	rs74666125	183839592	upstream	N	0.0105057
-	-	-	-	-	-	rs35677082	183824040	intronic	N	0.0174714
-	-	-	-	-	-	rs34891001	183832468	intronic	N	0.0370521
-	-	-	-	-	-	rs34691926	183829027	intronic	N	0.0380453
-	-	-	-	-	-	rs71620960	183829751	intronic	N	0.0436926
-	-	-	-	-	-	rs13117591	183826037	intronic	N	0.0440643
-	-	-	-	-	-	rs13131376	183827650	intronic	N	0.0443926
-	-	-	-	-	-	rs13131621	183827898	intronic	N	0.0444522
-	-	-	-	-	-	rs200263531	183833296	intronic	N	0.0448225
-	-	-	-	-	-	rs13111117	183825476	intronic	N	0.0451118
-	-	-	-	-	-	rs13105019	183832937	intronic	N	0.0454534
-	-	-	-	-	-	rs35991374	183832334	intronic	N	0.0456541
-	-	-	-	-	-	rs71589506	183833502	intronic	N	0.0459711
-	-	-	-	-	-	rs59988836	183831646	intronic	N	0.0460489
-	-	-	-	-	-	rs35709318	183830485	intronic	N	0.0463045
-	-	-	-	-	-	rs13117695	183826268	intronic	N	0.0463871
-	-	-	-	-	-	rs35619807	183830277	intronic	N	0.0463923
-	-	-	-	-	-	rs13117700	183826318	intronic	N	0.0464487
-	-	-	-	-	-	rs13123593	183826602	intronic	N	0.0464583
-	-	-	-	-	-	rs13150570	183826577	intronic	N	0.0464661
-	-	-	-	-	-	rs35058226	183826788	intronic	N	0.0465419
-	-	-	-	-	-	rs34180264	183829645	intronic	N	0.0466096
-	-	-	-	-	-	rs58315494	183826927	intronic	N	0.0471872
-	-	-	-	-	-	rs13125711	183827394	intronic	N	0.0472735
-	-	-	-	-	-	rs13130566	183827524	intronic	N	0.0472966
-	-	-	-	-	-	rs13106308	183827522	intronic	N	0.047301
-	-	-	-	-	-	rs13132293	183828053	intronic	N	0.0474115
-	-	-	-	-	-	rs34191514	183827126	intronic	N	0.0476485
RNF207	0.02985	0.543905	1	6266178	protein-coding gene	rs147735895	6269108	intronic	N	0.0448756
NLRP14	0.02988	0.543905	11	7041709	protein-coding gene	rs185289987	7049139	intronic	N	0.0108712
GPX4	0.02988	0.543905	19	1104648	protein-coding gene	rs36207883	1103311	upstream	N	0.00245059
-	-	-	-	-	-	rs146333943	1105839	intronic	N	0.00363416
-	-	-	-	-	-	rs56248610	1109907	intronic	N	0.00832659
-	-	-	-	-	-	rs11669443	1109215	intronic	N	0.0107706
-	-	-	-	-	-	rs4807542	1104078	exonic	N	0.0155028
-	-	-	-	-	-	rs4807537	1100145	upstream	N	0.0171292
-	-	-	-	-	-	rs56919632	1100133	upstream	N	0.0171699
-	-	-	-	-	-	rs2075710	1106845	downstream	N	0.029283
-	-	-	-	-	-	rs4239605	1099701	upstream	N	0.0322575
-	-	-	-	-	-	rs8178977	1106477	intronic	N	0.0368486
SLC14A1	0.0299	0.543905	18	43306917	protein-coding gene	rs3760581	43302833	upstream	N	0.00117402
-	-	-	-	-	-	rs1893792	43302851	upstream	N	0.00384609
-	-	-	-	-	-	rs1893793	43302841	upstream	N	0.00490665
-	-	-	-	-	-	rs11660816	43303307	upstream	N	0.0125101
-	-	-	-	-	-	rs12955661	43299905	upstream	N	0.0126064
-	-	-	-	-	-	rs10460033	43303202	upstream	N	0.0177092
-	-	-	-	-	-	rs10460073	43303262	upstream	N	0.019115
-	-	-	-	-	-	rs10460072	43303210	upstream	N	0.019489
-	-	-	-	-	-	rs67285283	43303318	upstream	N	0.020003
-	-	-	-	-	-	rs12957154	43300778	upstream	N	0.0219903
-	-	-	-	-	-	rs12970321	43299848	upstream	N	0.0227685
-	-	-	-	-	-	rs12232640	43299709	upstream	N	0.0235766
-	-	-	-	-	-	rs11662901	43300307	upstream	N	0.0252156
-	-	-	-	-	-	rs3760583	43302625	upstream	N	0.0284615
-	-	-	-	-	-	rs11660042	43302589	upstream	N	0.0338851
TRIP12	0.02991	0.543905	2	230696962	protein-coding gene	rs76972981	230684081	intronic	N	0.00279876
-	-	-	-	-	-	rs10432554	230666898	intronic	N	0.00741444
-	-	-	-	-	-	rs2303560	230701501	3UTR	N	0.00783797
-	-	-	-	-	-	rs398061161	230661661	intronic	N	0.0090966
-	-	-	-	-	-	rs146213920	230770231	intronic	N	0.0100808
-	-	-	-	-	-	rs1035833	230709198	intronic	N	0.0120139
-	-	-	-	-	-	rs13003437	230658429	intronic	N	0.0121957
-	-	-	-	-	-	rs10180701	230757450	intronic	N	0.0122255
-	-	-	-	-	-	rs9288651	230731397	intronic	N	0.0124369
-	-	-	-	-	-	rs13399826	230766568	intronic	N	0.0130813
-	-	-	-	-	-	rs11312999	230707414	intronic	N	0.0134527
-	-	-	-	-	-	rs12694819	230647903	intronic	N	0.0140486
-	-	-	-	-	-	rs34602370	230684296	intronic	N	0.0153054
-	-	-	-	-	-	rs1575468	230654682	intronic	N	0.0165062
-	-	-	-	-	-	rs398042984	230655256	intronic	N	0.0185345
-	-	-	-	-	-	rs148461987	230659282	intronic	N	0.0191769
-	-	-	-	-	-	rs514666	230703775	intronic	N	0.0193794
-	-	-	-	-	-	rs3791837	230681905	intronic	N	0.0195517
-	-	-	-	-	-	rs475316	230769191	intronic	N	0.0195699
-	-	-	-	-	-	rs4973229	230668982	intronic	N	0.0198339
-	-	-	-	-	-	rs13018957	230668858	exonic	N	0.0199595
-	-	-	-	-	-	rs503926	230688415	intronic	N	0.0202605
-	-	-	-	-	-	rs7578255	230685888	intronic	N	0.0204075
-	-	-	-	-	-	rs11896401	230657322	intronic	N	0.020564
-	-	-	-	-	-	rs62190394	230624929	downstream	N	0.0206561
-	-	-	-	-	-	rs7604878	230665193	intronic	N	0.0207228
-	-	-	-	-	-	rs6749045	230663443	intronic	N	0.0208199
-	-	-	-	-	-	rs534407	230749158	intronic	N	0.0211436
-	-	-	-	-	-	rs6720868	230663576	intronic	N	0.0213684
-	-	-	-	-	-	rs35882248	230627955	downstream	N	0.0214425
-	-	-	-	-	-	rs927594	230646698	intronic	N	0.021452
-	-	-	-	-	-	rs549193	230708296	intronic	N	0.0214749
-	-	-	-	-	-	rs4972914	230662791	intronic	N	0.0215139
-	-	-	-	-	-	rs17323758	230701168	3UTR	N	0.0216929
-	-	-	-	-	-	rs13015202	230634948	intronic	N	0.0217186
-	-	-	-	-	-	rs4972916	230669306	intronic	N	0.0217889
-	-	-	-	-	-	rs6759674	230634187	intronic	N	0.0218753
-	-	-	-	-	-	rs517261	230684104	intronic	N	0.0219756
-	-	-	-	-	-	rs581150	230763690	intronic	N	0.0223502
-	-	-	-	-	-	rs546530	230752964	intronic	N	0.0228408
-	-	-	-	-	-	rs831374	230756389	intronic	N	0.0232041
-	-	-	-	-	-	rs7565780	230637272	intronic	N	0.0233651
-	-	-	-	-	-	rs36069869	230642652	intronic	N	0.0234379
-	-	-	-	-	-	rs831371	230691870	intronic	N	0.0234785
-	-	-	-	-	-	rs2439570	230791929	intronic	N	0.0235812
-	-	-	-	-	-	rs7598508	230641763	intronic	N	0.0236207
-	-	-	-	-	-	rs398081139	230781252	intronic	N	0.0238844
-	-	-	-	-	-	rs6714125	230703774	intronic	N	0.0239748
-	-	-	-	-	-	rs7599184	230711468	intronic	N	0.0249177
-	-	-	-	-	-	rs3838549	230709449	intronic	N	0.0249478
-	-	-	-	-	-	rs55888866	230779625	intronic	N	0.0251552
-	-	-	-	-	-	rs12993164	230787061	intronic	N	0.0251752
-	-	-	-	-	-	rs34360232	230786093	5UTR	N	0.0251766
-	-	-	-	-	-	rs10933311	230717662	intronic	N	0.0252071
-	-	-	-	-	-	rs11302610	230624138	downstream	N	0.0253334
-	-	-	-	-	-	rs7587926	230773628	intronic	N	0.0253934
-	-	-	-	-	-	rs62191695	230770905	intronic	N	0.0254324
-	-	-	-	-	-	rs7586923	230772678	intronic	N	0.0254324
-	-	-	-	-	-	rs34126258	230769637	intronic	N	0.0255179
-	-	-	-	-	-	rs34885390	230768550	intronic	N	0.0257209
-	-	-	-	-	-	rs6749080	230758560	intronic	N	0.0257244
-	-	-	-	-	-	rs59234368	230723057	intronic	N	0.0258225
-	-	-	-	-	-	rs60822591	230625667	downstream	N	0.0258904
-	-	-	-	-	-	rs17324625	230764788	intronic	N	0.0259387
-	-	-	-	-	-	rs142361577	230787969	intronic	N	0.0259925
-	-	-	-	-	-	rs6739819	230768504	intronic	N	0.0261407
-	-	-	-	-	-	rs10531247	230728718	intronic	N	0.026147
-	-	-	-	-	-	rs35008566	230710582	intronic	N	0.0261897
-	-	-	-	-	-	rs13014061	230759699	intronic	N	0.0262585
-	-	-	-	-	-	rs11291133	230780408	intronic	N	0.0264649
-	-	-	-	-	-	rs34707165	230692550	intronic	N	0.0267722
-	-	-	-	-	-	rs7592697	230665303	intronic	N	0.026776
-	-	-	-	-	-	rs7602607	230777456	intronic	N	0.0269163
-	-	-	-	-	-	rs6436892	230777444	intronic	N	0.0269163
-	-	-	-	-	-	rs144574991	230633572	intronic	N	0.0269478
-	-	-	-	-	-	rs3796072	230667539	intronic	N	0.0272384
-	-	-	-	-	-	rs10498240	230734531	intronic	N	0.0275844
-	-	-	-	-	-	rs3791839	230702638	intronic	N	0.0280495
-	-	-	-	-	-	rs7585948	230727109	intronic	N	0.0287753
-	-	-	-	-	-	rs831372	230771113	intronic	N	0.0292073
-	-	-	-	-	-	rs13020559	230727337	intronic	N	0.0295369
-	-	-	-	-	-	rs13035379	230667789	intronic	N	0.0301682
-	-	-	-	-	-	rs17324331	230739209	intronic	N	0.0325252
-	-	-	-	-	-	rs34834962	230710248	intronic	N	0.0327954
-	-	-	-	-	-	rs6733030	230625684	downstream	N	0.0366068
-	-	-	-	-	-	rs9808110	230626528	downstream	N	0.0382071
-	-	-	-	-	-	rs370430952	230651118	intronic	N	0.0396136
-	-	-	-	-	-	rs547911306	230651112	intronic	N	0.0396136
TBCD	0.02994	0.543905	17	80709940	protein-coding gene	rs117948248	80759687	intronic	N	0.000227125
-	-	-	-	-	-	rs34389414	80822829	intronic	N	0.0114421
-	-	-	-	-	-	rs2199111	80823203	intronic	N	0.0155758
-	-	-	-	-	-	rs116896100	80760894	intronic	N	0.0216026
-	-	-	-	-	-	rs8067926	80838588	intronic	N	0.0250676
-	-	-	-	-	-	rs78762282	80762808	intronic	N	0.0358805
-	-	-	-	-	-	rs4986127	80841199	intronic	N	0.0359023
-	-	-	-	-	-	rs4986126	80841198	intronic	N	0.0368176
-	-	-	-	-	-	rs4986122	80825500	intronic	N	0.0423683
-	-	-	-	-	-	rs35166088	80706378	intronic	N	0.0436733
-	-	-	-	-	-	rs2451217	80710278	intronic	N	0.0452225
-	-	-	-	-	-	rs12450372	80709830	upstream	N	0.0461852
TPBG	0.02997	0.543905	6	83073960	protein-coding gene	rs1275806	83080639	downstream	N	0.00850519
-	-	-	-	-	-	rs386407743	83080386	downstream	N	0.00909816
-	-	-	-	-	-	rs700494	83075914	exonic	N	0.0131682
-	-	-	-	-	-	rs770911	83074365	5UTR	N	0.0145566
-	-	-	-	-	-	rs770909	83078575	downstream	N	0.0145641
-	-	-	-	-	-	rs4590314	83073446	5UTR	N	0.0145726
-	-	-	-	-	-	rs1570140	83072871	5UTR	N	0.0146277
-	-	-	-	-	-	rs770896	83072388	upstream	N	0.0149782
-	-	-	-	-	-	rs770912	83073931	intronic	N	0.0154708
-	-	-	-	-	-	rs770895	83070572	upstream	N	0.0154852
-	-	-	-	-	-	rs770894	83069723	upstream	N	0.0154968
-	-	-	-	-	-	rs700495	83076791	3UTR	N	0.0159399
-	-	-	-	-	-	rs770908	83081505	downstream	N	0.0212474
SRP19	0.02999	0.543905	5	112196983	protein-coding gene	rs462692	112230052	3UTR	N	0.0179088
-	-	-	-	-	-	rs2546115	112214093	3UTR	N	0.0213535
-	-	-	-	-	-	rs76817694	112224256	intronic	N	0.024091
-	-	-	-	-	-	rs60088629	112227522	3UTR	N	0.0322051
-	-	-	-	-	-	rs80152333	112224094	intronic	N	0.0326403
-	-	-	-	-	-	rs34475290	112226066	intronic	N	0.0395552
-	-	-	-	-	-	rs374613	112192072	upstream	N	0.0420744
-	-	-	-	-	-	rs34164046	112210473	intronic	N	0.04226
-	-	-	-	-	-	rs153549	112236297	intronic	N	0.0444306
-	-	-	-	-	-	rs34944142	112208785	intronic	N	0.0478122
-	-	-	-	-	-	rs153546	112238039	intronic	N	0.0490114
ANKIB1	0.03008	0.544996	7	91875287	protein-coding gene	rs38795	92031948	downstream	N	0.00946521
-	-	-	-	-	-	rs13437678	91872197	intronic	N	0.0110132
-	-	-	-	-	-	rs2374563	91974757	intronic	N	0.0177025
-	-	-	-	-	-	rs38794	92028039	exonic	N	0.0182773
-	-	-	-	-	-	rs721015	91925256	intronic	N	0.0189517
-	-	-	-	-	-	rs10240009	91953103	intronic	N	0.0190103
-	-	-	-	-	-	rs6965936	91914218	intronic	N	0.0190293
-	-	-	-	-	-	rs6972939	91963000	intronic	N	0.0191471
-	-	-	-	-	-	rs10233911	92004439	intronic	N	0.0194354
-	-	-	-	-	-	rs11971507	91953519	intronic	N	0.0207331
-	-	-	-	-	-	rs7807542	92009279	intronic	N	0.0208719
-	-	-	-	-	-	rs7807839	92009442	intronic	N	0.0208737
-	-	-	-	-	-	rs12666899	91991187	intronic	N	0.0215157
-	-	-	-	-	-	rs34197906	92000489	intronic	N	0.0285831
-	-	-	-	-	-	rs200392314	92014073	intronic	N	0.0302267
-	-	-	-	-	-	rs28814600	92014071	intronic	N	0.0302267
-	-	-	-	-	-	rs187593909	92014052	intronic	N	0.0372573
-	-	-	-	-	-	rs545203134	92014054	intronic	N	0.0372573
-	-	-	-	-	-	rs192081852	92014057	intronic	N	0.0372577
-	-	-	-	-	-	rs28896529	92013728	intronic	N	0.0414084
-	-	-	-	-	-	rs17164519	91998495	intronic	N	0.0427845
-	-	-	-	-	-	rs4729035	92006387	intronic	N	0.043454
-	-	-	-	-	-	rs17164471	91892708	intronic	N	0.0449924
-	-	-	-	-	-	rs76574735	92014209	intronic	N	0.0459381
-	-	-	-	-	-	rs1861635	92027537	exonic	N	0.0460578
-	-	-	-	-	-	rs4729037	92018691	intronic	N	0.0460743
-	-	-	-	-	-	rs4727273	92006929	intronic	N	0.0460918
-	-	-	-	-	-	rs111718875	92033032	downstream	N	0.0464323
-	-	-	-	-	-	rs7810095	91967570	intronic	N	0.0469563
-	-	-	-	-	-	rs9691719	92013031	intronic	N	0.0476316
-	-	-	-	-	-	rs1978349	92025187	intronic	N	0.0478137
-	-	-	-	-	-	rs11771536	92016928	intronic	N	0.0478524
-	-	-	-	-	-	rs1978348	92024891	intronic	N	0.0478779
-	-	-	-	-	-	rs111344907	92026630	intronic	N	0.0479746
-	-	-	-	-	-	rs11763580	91998648	intronic	N	0.0480394
-	-	-	-	-	-	rs4729036	92018459	intronic	N	0.0481315
-	-	-	-	-	-	rs73414078	92032534	downstream	N	0.0484774
-	-	-	-	-	-	rs74897167	91938618	intronic	N	0.0493371
-	-	-	-	-	-	rs144102934	91948920	intronic	N	0.0494026
-	-	-	-	-	-	rs112394025	91939132	intronic	N	0.0494618
-	-	-	-	-	-	rs11760878	91962222	intronic	N	0.0494663
-	-	-	-	-	-	rs11772754	91891536	intronic	N	0.0496173
-	-	-	-	-	-	rs4729027	91960770	intronic	N	0.0496365
-	-	-	-	-	-	rs76631110	91970821	intronic	N	0.0497651
-	-	-	-	-	-	rs76569377	92009550	intronic	N	0.0497898
-	-	-	-	-	-	rs10953069	91922541	intronic	N	0.0498508
STAM	0.03026	0.547757	10	17686149	protein-coding gene	rs77400741	17726537	intronic	N	0.01122
-	-	-	-	-	-	rs12413908	17695772	intronic	N	0.0367808
OR51A7	0.03047	0.550981	11	4928599	protein-coding gene	rs7118691	4925167	intronic	N	0.00204284
-	-	-	-	-	-	rs7950564	4924477	intronic	N	0.00210043
-	-	-	-	-	-	rs7941509	4928866	exonic	N	0.00350338
TNFAIP8	0.03056	0.551505	5	118691713	protein-coding gene	rs76726892	118632033	intronic	N	0.0221047
-	-	-	-	-	-	rs1504977	118610519	intronic	N	0.029914
-	-	-	-	-	-	rs34755328	118608839	intronic	N	0.0339709
-	-	-	-	-	-	rs888771	118621024	intronic	N	0.0412454
-	-	-	-	-	-	rs10463467	118631303	intronic	N	0.0475456
-	-	-	-	-	-	rs17145069	118614918	intronic	N	0.0494852
ADCY2	0.03057	0.551505	5	7396250	protein-coding gene	rs10059539	7828404	3UTR	N	5.57934e-05
-	-	-	-	-	-	rs6878965	7835139	intronic	N	0.00111426
-	-	-	-	-	-	rs6878924	7835073	intronic	N	0.00112061
-	-	-	-	-	-	rs10475396	7834061	intronic	N	0.00112121
-	-	-	-	-	-	rs35949686	7834649	intronic	N	0.00112125
-	-	-	-	-	-	rs34384504	7834760	intronic	N	0.00112131
-	-	-	-	-	-	rs9313205	7833679	intronic	N	0.00129802
-	-	-	-	-	-	rs12188468	7483541	intronic	N	0.00399342
-	-	-	-	-	-	rs189005555	7468025	intronic	N	0.00457271
-	-	-	-	-	-	rs187555	7481720	intronic	N	0.00618037
-	-	-	-	-	-	rs4702469	7486096	intronic	N	0.0071065
-	-	-	-	-	-	rs10714753	7829665	3UTR	N	0.00824241
-	-	-	-	-	-	rs326175	7829813	3UTR	N	0.011189
-	-	-	-	-	-	rs6870733	7829941	3UTR	N	0.011653
-	-	-	-	-	-	rs59190841	7830204	downstream	N	0.0120636
-	-	-	-	-	-	rs6879836	7830336	downstream	N	0.0120741
-	-	-	-	-	-	rs2287778	7831013	3UTR	N	0.012089
-	-	-	-	-	-	rs16879202	7828966	3UTR	N	0.0122399
-	-	-	-	-	-	rs10556518	7826648	intronic	N	0.0128748
-	-	-	-	-	-	rs6887726	7826680	intronic	N	0.0130285
-	-	-	-	-	-	rs16879204	7829164	3UTR	N	0.0130673
-	-	-	-	-	-	rs7703102	7826321	intronic	N	0.0131501
-	-	-	-	-	-	rs989632	7823382	intronic	N	0.014998
-	-	-	-	-	-	rs4702502	7824002	intronic	N	0.0151327
-	-	-	-	-	-	rs10474821	7823656	intronic	N	0.015346
-	-	-	-	-	-	rs10474820	7823508	intronic	N	0.0155038
-	-	-	-	-	-	rs989633	7823031	intronic	N	0.015736
-	-	-	-	-	-	rs989635	7822824	intronic	N	0.0157598
-	-	-	-	-	-	rs162054	7833522	intronic	N	0.0161205
-	-	-	-	-	-	rs326184	7833734	intronic	N	0.0161288
-	-	-	-	-	-	rs9313204	7823576	intronic	N	0.0164442
-	-	-	-	-	-	rs989634	7822918	intronic	N	0.0166575
-	-	-	-	-	-	rs326174	7828567	3UTR	N	0.0167919
-	-	-	-	-	-	rs326173	7828533	3UTR	N	0.0167922
-	-	-	-	-	-	rs326171	7826058	intronic	N	0.017472
-	-	-	-	-	-	rs191261	7826305	intronic	N	0.0175129
-	-	-	-	-	-	rs66820699	7825258	intronic	N	0.018193
-	-	-	-	-	-	rs173751	7480785	intronic	N	0.0200611
-	-	-	-	-	-	rs10475395	7822447	intronic	N	0.0201335
-	-	-	-	-	-	rs1032718	7483970	intronic	N	0.020668
-	-	-	-	-	-	rs1032719	7483911	intronic	N	0.0211258
-	-	-	-	-	-	rs16878811	7609916	intronic	N	0.0351221
-	-	-	-	-	-	rs72710465	7609657	intronic	N	0.0378136
-	-	-	-	-	-	rs1991499	7612300	intronic	N	0.046343
-	-	-	-	-	-	rs465947	7815237	intronic	N	0.0480934
-	-	-	-	-	-	rs7720534	7812955	intronic	N	0.0492198
FARP2	0.03066	0.552221	2	242295699	protein-coding gene	rs76342332	242327218	intronic	N	0.0325354
-	-	-	-	-	-	rs79581922	242367489	intronic	N	0.0348628
-	-	-	-	-	-	rs79378453	242416361	intronic	N	0.0358187
-	-	-	-	-	-	rs76824337	242348250	intronic	N	0.0367213
-	-	-	-	-	-	rs191994647	242375013	intronic	N	0.0381038
-	-	-	-	-	-	rs41266961	242402087	intronic	N	0.039712
-	-	-	-	-	-	rs3771583	242399445	intronic	N	0.0399098
-	-	-	-	-	-	rs112557213	242406981	intronic	N	0.0400346
-	-	-	-	-	-	rs3771582	242399275	intronic	N	0.0400651
-	-	-	-	-	-	rs75917565	242404003	intronic	N	0.0405413
-	-	-	-	-	-	rs77509545	242410018	intronic	N	0.0406673
-	-	-	-	-	-	rs140512975	242419662	intronic	N	0.0412019
-	-	-	-	-	-	rs75936830	242420394	intronic	N	0.0412175
-	-	-	-	-	-	rs79706799	242412672	intronic	N	0.0412905
-	-	-	-	-	-	rs16843765	242418253	intronic	N	0.0413734
-	-	-	-	-	-	rs76939852	242431990	intronic	N	0.0420288
-	-	-	-	-	-	rs111410563	242346291	intronic	N	0.0430344
-	-	-	-	-	-	rs113231082	242346505	intronic	N	0.0430662
-	-	-	-	-	-	rs11902896	242384368	intronic	N	0.0431522
-	-	-	-	-	-	rs929408	242383928	intronic	N	0.0431628
-	-	-	-	-	-	rs147264793	242378053	intronic	N	0.0432815
-	-	-	-	-	-	rs139160162	242378057	intronic	N	0.0432815
-	-	-	-	-	-	rs2074776	242376186	intronic	N	0.0433411
-	-	-	-	-	-	rs76543564	242369047	intronic	N	0.0434786
-	-	-	-	-	-	rs112347514	242321764	intronic	N	0.0435195
-	-	-	-	-	-	rs150546758	242366500	intronic	N	0.0435333
-	-	-	-	-	-	rs11690176	242356887	intronic	N	0.0435594
-	-	-	-	-	-	rs113094026	242363139	intronic	N	0.0436425
-	-	-	-	-	-	rs3771568	242360101	intronic	N	0.0437043
-	-	-	-	-	-	rs2240479	242350466	exonic	N	0.0438701
-	-	-	-	-	-	rs3821280	242334508	intronic	N	0.0441822
-	-	-	-	-	-	rs6745970	242428513	intronic	N	0.0467088
-	-	-	-	-	-	rs3771551	242315636	intronic	N	0.0471052
-	-	-	-	-	-	rs11678364	242342253	intronic	N	0.0496446
ERG	0.03067	0.552221	21	39842699	protein-coding gene	rs2000428	39761151	intronic	N	0.000391406
-	-	-	-	-	-	rs2836383	39796598	intronic	N	0.00267293
-	-	-	-	-	-	rs8128621	39974107	intronic	N	0.00273197
-	-	-	-	-	-	rs2836346	39739665	intronic	N	0.00335496
-	-	-	-	-	-	rs9305645	39739136	downstream	N	0.00353327
-	-	-	-	-	-	rs58665757	39801342	intronic	N	0.00369389
-	-	-	-	-	-	rs2836554	39973669	intronic	N	0.00385305
-	-	-	-	-	-	rs2836356	39760711	intronic	N	0.00523147
-	-	-	-	-	-	rs9636639	39972727	intronic	N	0.00661415
-	-	-	-	-	-	rs2836370	39770364	intronic	N	0.00777973
-	-	-	-	-	-	rs2836372	39774348	intronic	N	0.0078326
-	-	-	-	-	-	rs2836381	39792441	intronic	N	0.008896
-	-	-	-	-	-	rs60006003	39795037	intronic	N	0.00896745
-	-	-	-	-	-	rs7281462	39798836	intronic	N	0.00981062
-	-	-	-	-	-	rs2410021	39815267	intronic	N	0.0114295
-	-	-	-	-	-	rs562390196	39801400	intronic	N	0.0120672
-	-	-	-	-	-	rs12482779	39800588	intronic	N	0.0120716
-	-	-	-	-	-	rs1571703	39794835	intronic	N	0.0122472
-	-	-	-	-	-	rs148889263	39801584	intronic	N	0.0123655
-	-	-	-	-	-	rs11365739	39999428	intronic	N	0.0140695
-	-	-	-	-	-	rs17193899	39806393	intronic	N	0.0141871
-	-	-	-	-	-	rs2836341	39734757	downstream	N	0.0147141
-	-	-	-	-	-	rs56000665	39801553	intronic	N	0.0150153
-	-	-	-	-	-	rs17193878	39800807	intronic	N	0.0154824
-	-	-	-	-	-	rs13048984	39799186	intronic	N	0.0173205
-	-	-	-	-	-	rs148465849	39801309	intronic	N	0.017378
-	-	-	-	-	-	rs113562425	39802003	intronic	N	0.0191596
-	-	-	-	-	-	rs62217913	39799126	intronic	N	0.019963
-	-	-	-	-	-	rs62217907	39794058	intronic	N	0.0199942
-	-	-	-	-	-	rs3746880	39795202	intronic	N	0.0203819
-	-	-	-	-	-	rs59249418	39801548	intronic	N	0.0238402
-	-	-	-	-	-	rs112047762	39801776	intronic	N	0.0241569
-	-	-	-	-	-	rs13046873	39801658	intronic	N	0.0254436
-	-	-	-	-	-	rs144523202	39801361	intronic	N	0.0258085
-	-	-	-	-	-	rs2836386	39800697	intronic	N	0.030636
-	-	-	-	-	-	rs13050881	39801304	intronic	N	0.0314069
-	-	-	-	-	-	rs146983217	39939017	intronic	N	0.0384242
-	-	-	-	-	-	rs1076817	39809392	intronic	N	0.0387228
-	-	-	-	-	-	rs150932075	39798744	intronic	N	0.0405903
-	-	-	-	-	-	rs77000871	39801666	intronic	N	0.0449578
-	-	-	-	-	-	rs62217496	39991624	intronic	N	0.0496101
NOB1	0.03087	0.555281	16	69775773	protein-coding gene	rs76038087	69776680	intronic	N	0.00313163
-	-	-	-	-	-	rs60174731	69779151	intronic	N	0.0161319
SLC39A9	0.03093	0.555281	14	69865408	protein-coding gene	rs11626070	69892724	intronic	N	0.0218665
-	-	-	-	-	-	rs7155178	69924302	intronic	N	0.0244676
-	-	-	-	-	-	rs8016618	69894153	intronic	N	0.0244934
-	-	-	-	-	-	rs72723840	69909800	intronic	N	0.0245102
-	-	-	-	-	-	rs12185028	69914415	intronic	N	0.0245163
-	-	-	-	-	-	rs11622130	69870876	intronic	N	0.02468
-	-	-	-	-	-	rs72723830	69878441	intronic	N	0.0247122
-	-	-	-	-	-	rs2168241	69865281	5UTR	N	0.0247149
-	-	-	-	-	-	rs12385913	69866838	intronic	N	0.0247155
-	-	-	-	-	-	rs17106979	69878330	intronic	N	0.02474
-	-	-	-	-	-	rs10148090	69885430	intronic	N	0.0247436
-	-	-	-	-	-	rs11620664	69895014	intronic	N	0.0247642
-	-	-	-	-	-	rs11624753	69900639	intronic	N	0.0247791
-	-	-	-	-	-	rs111347808	69912738	intronic	N	0.0247916
-	-	-	-	-	-	rs10142738	69873688	intronic	N	0.0256371
-	-	-	-	-	-	rs9630395	69919317	intronic	N	0.0277193
-	-	-	-	-	-	rs1275673	69863313	intronic	N	0.0305781
-	-	-	-	-	-	rs11624756	69907677	intronic	N	0.031797
-	-	-	-	-	-	rs2232059	69922552	exonic	N	0.0325768
RGMB	0.03093	0.555281	5	98109366	protein-coding gene	rs2302983	98115828	intronic	N	0.0169179
-	-	-	-	-	-	rs77780461	98130541	3UTR	N	0.0274833
DOK1	0.03098	0.555566	2	74781286	protein-coding gene	rs117971928	74785223	3UTR	N	0.00608405
-	-	-	-	-	-	rs118182946	74777961	intronic	N	0.00833958
SLC12A3	0.03106	0.556373	16	56899118	protein-coding gene	rs8064102	56924785	intronic	N	0.0288579
-	-	-	-	-	-	rs3794649	56941138	intronic	N	0.0391334
SSNA1	0.03109	0.556373	9	140083127	protein-coding gene	rs28417902	140088630	intronic	N	0.0041655
MAGOH	0.03112	0.556373	1	53692571	protein-coding gene	rs61769615	53691287	upstream	N	0.022668
-	-	-	-	-	-	rs61769616	53695467	intronic	N	0.0250864
-	-	-	-	-	-	rs61769618	53702840	intronic	N	0.0291376
-	-	-	-	-	-	rs61769620	53705904	upstream	N	0.0297033
-	-	-	-	-	-	rs61769621	53707088	upstream	N	0.0297627
-	-	-	-	-	-	rs6677126	53706829	upstream	N	0.0299488
-	-	-	-	-	-	rs147781667	53691021	upstream	N	0.032317
-	-	-	-	-	-	rs139473609	53694018	intronic	N	0.033666
-	-	-	-	-	-	rs77521422	53695306	intronic	N	0.0357846
CAPN13	0.03119	0.556939	2	30945637	protein-coding gene	rs2593439	30961646	intronic	N	6.73061e-05
-	-	-	-	-	-	rs12470446	30962433	intronic	N	9.91398e-05
-	-	-	-	-	-	rs7580416	30976168	intronic	N	0.000673241
-	-	-	-	-	-	rs2593434	30956344	intronic	N	0.00108838
-	-	-	-	-	-	rs6548030	30972669	intronic	N	0.002164
-	-	-	-	-	-	rs2280402	30969462	intronic	N	0.0039616
-	-	-	-	-	-	rs66525035	30970957	intronic	N	0.00536658
-	-	-	-	-	-	rs6733139	30974776	intronic	N	0.00555875
-	-	-	-	-	-	rs10211389	30972217	intronic	N	0.00561487
-	-	-	-	-	-	rs59399836	30976791	intronic	N	0.00586738
-	-	-	-	-	-	rs72867146	30977998	intronic	N	0.00663492
-	-	-	-	-	-	rs77017306	30958466	intronic	N	0.00669774
-	-	-	-	-	-	rs72613862	30957972	intronic	N	0.00691181
-	-	-	-	-	-	rs1879283	30973825	intronic	N	0.00693077
-	-	-	-	-	-	rs7578066	30976652	intronic	N	0.00745613
-	-	-	-	-	-	rs7607943	30956721	intronic	N	0.00761222
-	-	-	-	-	-	rs141639576	30946717	intronic	N	0.00763123
-	-	-	-	-	-	rs11887038	30955086	intronic	N	0.00990946
-	-	-	-	-	-	rs72613854	30947136	intronic	N	0.0123595
-	-	-	-	-	-	rs72613861	30948878	intronic	N	0.0127978
-	-	-	-	-	-	rs72613860	30948077	intronic	N	0.0129313
-	-	-	-	-	-	rs72613859	30947878	intronic	N	0.0129565
-	-	-	-	-	-	rs72613858	30947835	intronic	N	0.0129573
-	-	-	-	-	-	rs192231704	30947783	intronic	N	0.0129584
-	-	-	-	-	-	rs72613857	30947672	intronic	N	0.0129606
-	-	-	-	-	-	rs75268143	30947292	intronic	N	0.0129672
-	-	-	-	-	-	rs77296886	30947289	intronic	N	0.0129673
-	-	-	-	-	-	rs72613855	30947234	intronic	N	0.0129682
-	-	-	-	-	-	rs72613853	30947020	intronic	N	0.012972
-	-	-	-	-	-	rs72613852	30946956	intronic	N	0.0129724
-	-	-	-	-	-	rs72613851	30946921	intronic	N	0.0129731
-	-	-	-	-	-	rs72613850	30946878	intronic	N	0.0129734
-	-	-	-	-	-	rs72613849	30946753	intronic	N	0.012976
-	-	-	-	-	-	rs72613848	30946747	intronic	N	0.012976
-	-	-	-	-	-	rs116088857	30946736	intronic	N	0.0129761
-	-	-	-	-	-	rs72613847	30946617	intronic	N	0.0129778
-	-	-	-	-	-	rs1879277	30946454	intronic	N	0.0129801
-	-	-	-	-	-	rs1879278	30946348	intronic	N	0.0129818
-	-	-	-	-	-	rs1879279	30946226	intronic	N	0.0129839
-	-	-	-	-	-	rs72613846	30946000	3UTR	N	0.0129875
-	-	-	-	-	-	rs72613845	30945968	3UTR	N	0.0129892
-	-	-	-	-	-	rs72613856	30947454	intronic	N	0.0134683
-	-	-	-	-	-	rs72613844	30945661	3UTR	N	0.0138906
-	-	-	-	-	-	rs72867151	30980037	intronic	N	0.0171325
-	-	-	-	-	-	rs13428030	30949730	intronic	N	0.0191547
-	-	-	-	-	-	rs2280403	30967074	intronic	N	0.0192606
-	-	-	-	-	-	rs2593433	30955176	intronic	N	0.0200097
-	-	-	-	-	-	rs56258013	30983305	intronic	N	0.0207833
-	-	-	-	-	-	rs13414988	30949788	intronic	N	0.0207971
-	-	-	-	-	-	rs9679326	30948751	intronic	N	0.0214511
-	-	-	-	-	-	rs6748488	30951919	intronic	N	0.0217038
-	-	-	-	-	-	rs6548029	30951932	intronic	N	0.0217378
-	-	-	-	-	-	rs2280404	30945896	3UTR	N	0.0223123
-	-	-	-	-	-	rs34079417	30951185	intronic	N	0.0279484
-	-	-	-	-	-	rs2593484	30943137	downstream	N	0.028207
-	-	-	-	-	-	rs17010136	30970737	intronic	N	0.0294237
-	-	-	-	-	-	rs111206634	30981848	intronic	N	0.0294926
-	-	-	-	-	-	rs9679386	30952987	intronic	N	0.0334891
-	-	-	-	-	-	rs6711743	30953300	intronic	N	0.0344122
-	-	-	-	-	-	rs477229	30958137	intronic	N	0.039211
BEST1	0.03132	0.558474	11	61722706	protein-coding gene	rs530718463	61721358	intronic	N	0.0109872
-	-	-	-	-	-	rs74746022	61719902	intronic	N	0.0174393
-	-	-	-	-	-	rs1800009	61730234	exonic	N	0.0210872
-	-	-	-	-	-	rs1109748	61722645	exonic	N	0.0372714
-	-	-	-	-	-	rs2736594	61722212	intronic	N	0.046818
SNX13	0.03137	0.558474	7	17919052	protein-coding gene	rs2723502	17854616	intronic	N	0.0137916
-	-	-	-	-	-	rs2723553	17839338	intronic	N	0.0140732
-	-	-	-	-	-	rs949451	17858554	intronic	N	0.0145325
-	-	-	-	-	-	rs2691594	17864816	intronic	N	0.0157014
-	-	-	-	-	-	rs2723501	17854532	exonic	N	0.0160835
-	-	-	-	-	-	rs2723504	17854833	intronic	N	0.0166472
-	-	-	-	-	-	rs2723515	17855466	intronic	N	0.0169127
-	-	-	-	-	-	rs2691618	17890195	intronic	N	0.0172582
-	-	-	-	-	-	rs2691589	17847205	intronic	N	0.0172642
-	-	-	-	-	-	rs4721665	17916319	intronic	N	0.0178904
-	-	-	-	-	-	rs2723572	17888587	intronic	N	0.0181247
-	-	-	-	-	-	rs1404422	17834986	intronic	N	0.0187161
-	-	-	-	-	-	rs2723505	17854849	intronic	N	0.0189305
-	-	-	-	-	-	rs2723571	17891214	intronic	N	0.0191517
-	-	-	-	-	-	rs2691585	17837687	intronic	N	0.0194265
-	-	-	-	-	-	rs67452591	17916196	intronic	N	0.0194505
-	-	-	-	-	-	rs2723494	17853983	intronic	N	0.0197084
-	-	-	-	-	-	rs2723556	17867595	intronic	N	0.0199214
-	-	-	-	-	-	rs2723567	17898479	intronic	N	0.0199589
-	-	-	-	-	-	rs2723562	17846620	intronic	N	0.0199992
-	-	-	-	-	-	rs2723552	17860661	intronic	N	0.0202338
-	-	-	-	-	-	rs2691602	17875776	intronic	N	0.0202569
-	-	-	-	-	-	rs1524777	17839609	intronic	N	0.0205035
-	-	-	-	-	-	rs1524774	17866975	intronic	N	0.020543
-	-	-	-	-	-	rs6958211	17851664	intronic	N	0.0206015
-	-	-	-	-	-	rs1404414	17866387	intronic	N	0.0206872
-	-	-	-	-	-	rs2723554	17841652	intronic	N	0.0208692
-	-	-	-	-	-	rs2691620	17890836	intronic	N	0.0208777
-	-	-	-	-	-	rs2389858	17908130	intronic	N	0.0225734
-	-	-	-	-	-	rs2714876	17927606	intronic	N	0.0232677
-	-	-	-	-	-	rs2691586	17837859	intronic	N	0.0233191
-	-	-	-	-	-	rs2462512	17847838	intronic	N	0.0236034
-	-	-	-	-	-	rs2691605	17877448	intronic	N	0.0236137
-	-	-	-	-	-	rs6978097	17851527	intronic	N	0.0236329
-	-	-	-	-	-	rs6978103	17851528	intronic	N	0.0239496
-	-	-	-	-	-	rs2714877	17927650	intronic	N	0.0249277
-	-	-	-	-	-	rs2691597	17870340	intronic	N	0.0249694
-	-	-	-	-	-	rs2691601	17875431	intronic	N	0.026452
-	-	-	-	-	-	rs6953831	17851208	intronic	N	0.0276496
-	-	-	-	-	-	rs2714875	17925975	intronic	N	0.0277338
-	-	-	-	-	-	rs1051603	17862025	intronic	N	0.0284305
-	-	-	-	-	-	rs2691552	17923744	intronic	N	0.0294788
-	-	-	-	-	-	rs2030725	17868331	intronic	N	0.0295563
-	-	-	-	-	-	rs4721670	17972985	intronic	N	0.0296596
-	-	-	-	-	-	rs3839705	17890413	intronic	N	0.029847
-	-	-	-	-	-	rs10233816	17975126	intronic	N	0.0302272
-	-	-	-	-	-	rs10447542	17976895	intronic	N	0.030433
-	-	-	-	-	-	rs12699919	17972026	intronic	N	0.0319327
-	-	-	-	-	-	rs2691574	17955025	intronic	N	0.032585
-	-	-	-	-	-	rs2691575	17955026	intronic	N	0.0328162
-	-	-	-	-	-	rs2714878	17927789	intronic	N	0.03309
-	-	-	-	-	-	rs2714854	17955294	intronic	N	0.0332028
-	-	-	-	-	-	rs2714853	17955083	intronic	N	0.0333015
-	-	-	-	-	-	rs2691576	17955076	intronic	N	0.0335233
-	-	-	-	-	-	rs6962380	17973903	intronic	N	0.0339959
-	-	-	-	-	-	rs2714856	17957470	intronic	N	0.035264
-	-	-	-	-	-	rs4142995	17919258	3UTR	N	0.0364566
-	-	-	-	-	-	rs2691573	17953407	intronic	N	0.0382674
-	-	-	-	-	-	rs12699916	17908546	intronic	N	0.0411018
-	-	-	-	-	-	rs6461354	17914600	intronic	N	0.0441654
-	-	-	-	-	-	rs2691572	17953336	intronic	N	0.0455496
-	-	-	-	-	-	rs17138358	17920253	3UTR	N	0.0457284
-	-	-	-	-	-	rs10242866	17920613	exonic	N	0.0471949
-	-	-	-	-	-	rs11973277	17969569	intronic	N	0.0480895
-	-	-	-	-	-	rs146061556	17955232	intronic	N	0.0483524
-	-	-	-	-	-	rs6952907	17968607	intronic	N	0.0488084
TAS2R16	0.03139	0.558474	7	122634757	protein-coding gene	rs6466849	122633654	downstream	N	0.0170408
-	-	-	-	-	-	rs34032423	122635992	upstream	N	0.0170414
-	-	-	-	-	-	rs35535397	122640710	upstream	N	0.0172319
ARRB2	0.0314	0.558474	17	4613926	protein-coding gene	rs2271167	4622880	intronic	N	0.00560724
-	-	-	-	-	-	rs36019118	4626220	downstream	N	0.00601125
-	-	-	-	-	-	rs1045280	4622638	exonic	N	0.00707725
-	-	-	-	-	-	rs2036656	4622071	intronic	N	0.00807079
-	-	-	-	-	-	rs2036657	4625159	downstream	N	0.00957244
-	-	-	-	-	-	rs11324202	4617388	intronic	N	0.009732
-	-	-	-	-	-	rs11868227	4614539	intronic	N	0.0104604
-	-	-	-	-	-	rs8069382	4612874	upstream	N	0.0111963
-	-	-	-	-	-	rs8071086	4612866	upstream	N	0.0112067
-	-	-	-	-	-	rs3786047	4615098	intronic	N	0.0113346
-	-	-	-	-	-	rs147531057	4609422	upstream	N	0.013468
-	-	-	-	-	-	rs4790692	4611302	upstream	N	0.0134961
-	-	-	-	-	-	rs9893958	4611388	upstream	N	0.013518
-	-	-	-	-	-	rs12601796	4610477	upstream	N	0.013596
-	-	-	-	-	-	rs2326118	4611851	upstream	N	0.0142263
-	-	-	-	-	-	rs35592645	4616387	intronic	N	0.0147354
-	-	-	-	-	-	rs3841623	4624181	intronic	N	0.018122
-	-	-	-	-	-	rs35376679	4616286	intronic	N	0.0206327
-	-	-	-	-	-	rs16954146	4618472	intronic	N	0.0251353
-	-	-	-	-	-	rs58224360	4611441	upstream	N	0.0254067
-	-	-	-	-	-	rs11868527	4609336	upstream	N	0.0257877
-	-	-	-	-	-	rs2326117	4611839	upstream	N	0.0259059
-	-	-	-	-	-	rs78103524	4610639	upstream	N	0.0266556
-	-	-	-	-	-	rs57372671	4610451	upstream	N	0.0267068
-	-	-	-	-	-	rs4274482	4611783	upstream	N	0.0277989
-	-	-	-	-	-	rs2875850	4611875	upstream	N	0.0279134
-	-	-	-	-	-	rs75428611	4613232	upstream	N	0.0281147
CMTM3	0.03157	0.560852	16	66638633	protein-coding gene	rs3743719	66646591	3UTR	N	0.00410351
-	-	-	-	-	-	rs3743723	66649609	3UTR	N	0.0411543
AKAP11	0.03161	0.561118	13	42846287	protein-coding gene	rs78322597	42852039	intronic	N	0.0362874
SSPN	0.0317	0.561699	12	26348505	protein-coding gene	rs34295709	26386290	3UTR	N	0.0271118
-	-	-	-	-	-	rs2343869	26347002	upstream	N	0.0310861
-	-	-	-	-	-	rs7310101	26347453	upstream	N	0.0347576
-	-	-	-	-	-	rs7310232	26347517	upstream	N	0.034767
-	-	-	-	-	-	rs79571191	26373860	intronic	N	0.0409544
-	-	-	-	-	-	rs12580651	26376166	intronic	N	0.0414398
-	-	-	-	-	-	rs12313513	26360998	intronic	N	0.0434471
-	-	-	-	-	-	rs10437780	26369210	intronic	N	0.0442911
-	-	-	-	-	-	rs12580885	26373028	intronic	N	0.0450069
-	-	-	-	-	-	rs12580886	26373038	intronic	N	0.0450182
-	-	-	-	-	-	rs10842691	26346146	upstream	N	0.0479965
-	-	-	-	-	-	rs56030365	26373585	intronic	N	0.0497023
NOVA1	0.03173	0.561699	14	26939323	protein-coding gene	rs7153926	26908201	downstream	N	0.0148145
-	-	-	-	-	-	rs11847668	26909377	downstream	N	0.0160676
-	-	-	-	-	-	rs8006267	26909098	downstream	N	0.0160756
-	-	-	-	-	-	rs58934840	26910485	downstream	N	0.0187314
-	-	-	-	-	-	rs61986469	26972983	intronic	N	0.0294876
-	-	-	-	-	-	rs61986470	26972987	intronic	N	0.0294923
-	-	-	-	-	-	rs78573010	27065164	5UTR	N	0.030739
-	-	-	-	-	-	rs74651454	26976675	intronic	N	0.0334955
-	-	-	-	-	-	rs80128208	27063643	intronic	N	0.0368987
-	-	-	-	-	-	rs76535572	27005501	intronic	N	0.0393387
-	-	-	-	-	-	rs79621921	27026470	intronic	N	0.0407352
-	-	-	-	-	-	rs78396133	27060354	intronic	N	0.0428806
-	-	-	-	-	-	rs77250210	27065165	5UTR	N	0.0431282
-	-	-	-	-	-	rs61988064	27057175	intronic	N	0.043164
-	-	-	-	-	-	rs75853985	27056998	intronic	N	0.0432765
-	-	-	-	-	-	rs61988065	27064461	intronic	N	0.0435916
-	-	-	-	-	-	rs76154415	26998274	intronic	N	0.044085
-	-	-	-	-	-	rs61988062	27051055	intronic	N	0.0441911
-	-	-	-	-	-	rs61988060	27048464	intronic	N	0.0444528
-	-	-	-	-	-	rs61986559	27048366	intronic	N	0.0444593
-	-	-	-	-	-	rs61986557	27046545	intronic	N	0.0447256
-	-	-	-	-	-	rs178231	26912221	downstream	N	0.0447603
-	-	-	-	-	-	rs139095671	27036524	intronic	N	0.0448397
-	-	-	-	-	-	rs61986556	27044614	intronic	N	0.044996
-	-	-	-	-	-	rs74682981	27041993	intronic	N	0.0453694
-	-	-	-	-	-	rs143971305	27032562	intronic	N	0.0467552
-	-	-	-	-	-	rs61986529	27020550	intronic	N	0.0473961
-	-	-	-	-	-	rs77918306	27024774	intronic	N	0.0474004
-	-	-	-	-	-	rs61986532	27024259	intronic	N	0.0474022
-	-	-	-	-	-	rs61986533	27025002	intronic	N	0.0474025
-	-	-	-	-	-	rs61986525	27016042	intronic	N	0.0474715
-	-	-	-	-	-	rs146285450	27013143	intronic	N	0.0478216
-	-	-	-	-	-	rs61986524	27012271	intronic	N	0.0480264
-	-	-	-	-	-	rs61986519	27003462	intronic	N	0.0494045
NXPH4	0.03174	0.561699	12	57610576	protein-coding gene	rs7311958	57613425	intronic	N	0.00221654
-	-	-	-	-	-	rs397718399	57612766	intronic	N	0.00472517
-	-	-	-	-	-	rs7489231	57614484	intronic	N	0.00526269
-	-	-	-	-	-	rs10717122	57623091	upstream	N	0.00599881
-	-	-	-	-	-	rs7301155	57622821	upstream	N	0.00603153
-	-	-	-	-	-	rs68176600	57618419	intronic	N	0.00623802
-	-	-	-	-	-	rs10783816	57619362	exonic	N	0.00669791
-	-	-	-	-	-	rs11310666	57613512	intronic	N	0.00764191
-	-	-	-	-	-	rs76758508	57622119	upstream	N	0.00770434
-	-	-	-	-	-	rs150401480	57625003	intronic	N	0.00791983
-	-	-	-	-	-	rs10783815	57616013	intronic	N	0.00864793
-	-	-	-	-	-	rs7956686	57608433	upstream	N	0.021611
-	-	-	-	-	-	rs78558633	57610249	upstream	N	0.0226165
-	-	-	-	-	-	rs28365862	57623363	upstream	N	0.0276866
-	-	-	-	-	-	rs149103307	57616035	intronic	N	0.0395554
PEAR1	0.03196	0.56499	1	156863509	protein-coding gene	rs12137505	156883546	exonic	N	0.00114783
-	-	-	-	-	-	rs4661012	156885491	3UTR	N	0.00910984
-	-	-	-	-	-	rs57731889	156882261	intronic	N	0.015202
-	-	-	-	-	-	rs41273215	156881959	intronic	N	0.0291093
-	-	-	-	-	-	rs41273205	156879504	intronic	N	0.0296233
-	-	-	-	-	-	rs6677442	156876373	intronic	N	0.0297703
-	-	-	-	-	-	rs3737224	156879580	exonic	N	0.0304541
-	-	-	-	-	-	rs11810027	156878887	intronic	N	0.0320718
-	-	-	-	-	-	rs11800463	156878435	intronic	N	0.0326771
-	-	-	-	-	-	rs11264580	156878531	exonic	N	0.0326829
-	-	-	-	-	-	rs6671392	156878737	exonic	N	0.0332088
-	-	-	-	-	-	rs4661076	156878420	intronic	N	0.0347774
-	-	-	-	-	-	rs4661011	156878421	intronic	N	0.0347848
-	-	-	-	-	-	rs72698693	156879395	intronic	N	0.0385378
-	-	-	-	-	-	rs6664770	156876260	intronic	N	0.0391415
-	-	-	-	-	-	rs6688345	156876206	intronic	N	0.0393809
-	-	-	-	-	-	rs6688349	156876221	intronic	N	0.0393888
-	-	-	-	-	-	rs6664765	156876237	intronic	N	0.0393999
-	-	-	-	-	-	rs735953	156876729	intronic	N	0.0398384
-	-	-	-	-	-	rs41267435	156875935	intronic	N	0.0399256
-	-	-	-	-	-	rs2644592	156875764	intronic	N	0.0406905
-	-	-	-	-	-	rs12401524	156876906	intronic	N	0.0412003
-	-	-	-	-	-	rs6680819	156877249	intronic	N	0.0430213
MLLT3	0.03206	0.566199	9	20341666	protein-coding gene	rs7858853	20626809	upstream	N	0.000257668
-	-	-	-	-	-	rs5896909	20626039	upstream	N	0.000344113
-	-	-	-	-	-	rs2188229	20625875	upstream	N	0.000381576
-	-	-	-	-	-	rs2188231	20626009	upstream	N	0.000457543
-	-	-	-	-	-	rs7875326	20623283	upstream	N	0.0006056
-	-	-	-	-	-	rs10811377	20623450	upstream	N	0.000703137
-	-	-	-	-	-	rs2780836	20621574	intronic	N	0.00102464
-	-	-	-	-	-	rs7868378	20609909	intronic	N	0.00813596
-	-	-	-	-	-	rs7036546	20615210	intronic	N	0.00997288
-	-	-	-	-	-	rs7868612	20616618	intronic	N	0.0117245
-	-	-	-	-	-	rs10123995	20345372	3UTR	N	0.0118338
-	-	-	-	-	-	rs73647605	20614894	intronic	N	0.0127506
-	-	-	-	-	-	rs7873127	20606999	intronic	N	0.0129604
-	-	-	-	-	-	rs10811376	20617114	intronic	N	0.0134324
-	-	-	-	-	-	rs10964536	20338429	downstream	N	0.0135574
-	-	-	-	-	-	rs7020494	20592420	intronic	N	0.0147092
-	-	-	-	-	-	rs10964627	20590058	intronic	N	0.0166306
-	-	-	-	-	-	rs1330923	20593412	intronic	N	0.0167501
-	-	-	-	-	-	rs6475464	20597576	intronic	N	0.0167777
-	-	-	-	-	-	rs2519455	20608176	intronic	N	0.0176593
-	-	-	-	-	-	rs4246841	20608182	intronic	N	0.0190294
-	-	-	-	-	-	rs2780840	20608377	intronic	N	0.0194836
-	-	-	-	-	-	rs2383139	20598810	intronic	N	0.021386
-	-	-	-	-	-	rs12682858	20348737	intronic	N	0.0245558
-	-	-	-	-	-	rs3893395	20478188	intronic	N	0.0246916
-	-	-	-	-	-	rs7029886	20337921	downstream	N	0.0282837
-	-	-	-	-	-	rs10811374	20591711	intronic	N	0.0296619
-	-	-	-	-	-	rs2188230	20608912	intronic	N	0.0307697
-	-	-	-	-	-	rs4977434	20602561	intronic	N	0.031555
-	-	-	-	-	-	rs7867710	20602188	intronic	N	0.0320768
-	-	-	-	-	-	rs7874260	20626662	upstream	N	0.0326181
-	-	-	-	-	-	rs2383140	20626205	upstream	N	0.0383233
-	-	-	-	-	-	rs7856579	20337131	downstream	N	0.0387862
-	-	-	-	-	-	rs543120970	20614922	intronic	N	0.0401592
-	-	-	-	-	-	rs7852677	20602551	intronic	N	0.0402712
-	-	-	-	-	-	rs574217979	20614895	intronic	N	0.0405875
-	-	-	-	-	-	rs10964535	20337346	downstream	N	0.0439601
-	-	-	-	-	-	rs7046522	20591168	intronic	N	0.0440457
-	-	-	-	-	-	rs10609995	20589586	intronic	N	0.0454532
-	-	-	-	-	-	rs10122603	20583569	intronic	N	0.046008
-	-	-	-	-	-	rs12346032	20512663	intronic	N	0.047237
-	-	-	-	-	-	rs2780847	20615736	intronic	N	0.0472725
KRTAP5-4	0.03219	0.566715	11	1642187	protein-coding gene	rs142004120	1643246	exonic	N	0.00815258
-	-	-	-	-	-	rs10837857	1645885	upstream	N	0.0142003
-	-	-	-	-	-	rs10837847	1645092	upstream	N	0.021498
-	-	-	-	-	-	rs10837859	1645966	upstream	N	0.0220879
-	-	-	-	-	-	rs79695166	1645052	upstream	N	0.0235077
-	-	-	-	-	-	rs10837841	1644916	upstream	N	0.0237907
-	-	-	-	-	-	rs10837840	1644826	upstream	N	0.0239754
-	-	-	-	-	-	rs1033146332	1644344	upstream	N	0.0242717
-	-	-	-	-	-	rs34107305	1646260	upstream	N	0.0243031
-	-	-	-	-	-	rs145090360	1644483	upstream	N	0.0247815
-	-	-	-	-	-	rs11036555	1638956	downstream	N	0.0259969
-	-	-	-	-	-	rs10837865	1646125	upstream	N	0.0284914
-	-	-	-	-	-	rs7934902	1642011	downstream	N	0.0300482
-	-	-	-	-	-	rs7937733	1647197	upstream	N	0.0346106
-	-	-	-	-	-	rs28421796	1643225	exonic	N	0.0371728
-	-	-	-	-	-	rs12284219	1648135	upstream	N	0.0385232
FAM151A	0.0322	0.566715	1	55074853	protein-coding gene	rs1655528	55078046	intronic	N	0.0062159
-	-	-	-	-	-	rs1702014	55078617	intronic	N	0.0165964
-	-	-	-	-	-	rs76533361	55080568	intronic	N	0.0249208
-	-	-	-	-	-	rs112840610	55077033	intronic	N	0.0342068
-	-	-	-	-	-	rs150199047	55076408	intronic	N	0.0351501
-	-	-	-	-	-	rs6660376	55077700	intronic	N	0.0366707
-	-	-	-	-	-	rs12027962	55073396	intronic	N	0.0376566
-	-	-	-	-	-	rs2289016	55074922	3UTR	N	0.0377597
-	-	-	-	-	-	rs2289015	55075062	exonic	N	0.0378916
-	-	-	-	-	-	rs12039865	55092069	intronic	N	0.0381497
-	-	-	-	-	-	rs12022030	55091972	intronic	N	0.0384571
-	-	-	-	-	-	rs3763491	55070695	intronic	N	0.042391
-	-	-	-	-	-	rs71712879	55080745	intronic	N	0.0460883
TMC1	0.03222	0.566715	9	75136523	protein-coding gene	rs920901	75229248	intronic	N	8.18673e-05
-	-	-	-	-	-	rs12351893	75227490	intronic	N	0.000226571
-	-	-	-	-	-	rs17080971	75226110	intronic	N	0.000256234
-	-	-	-	-	-	rs13285999	75225705	intronic	N	0.000279737
-	-	-	-	-	-	rs12005559	75222430	intronic	N	0.000325697
-	-	-	-	-	-	rs1444835	75252221	intronic	N	0.000514023
-	-	-	-	-	-	rs7388977	75353385	intronic	N	0.000534384
-	-	-	-	-	-	rs1341032	75352123	intronic	N	0.000550632
-	-	-	-	-	-	rs2589633	75349545	intronic	N	0.000561354
-	-	-	-	-	-	rs1663756	75359112	intronic	N	0.000564702
-	-	-	-	-	-	rs2793177	75367356	intronic	N	0.000598316
-	-	-	-	-	-	rs2589631	75349895	intronic	N	0.000601749
-	-	-	-	-	-	rs1797000	75277086	intronic	N	0.000642719
-	-	-	-	-	-	rs1417619	75286317	intronic	N	0.000645628
-	-	-	-	-	-	rs12553768	75265059	intronic	N	0.00064738
-	-	-	-	-	-	rs11143362	75265239	intronic	N	0.000648339
-	-	-	-	-	-	rs2028751	75270259	intronic	N	0.000648934
-	-	-	-	-	-	rs1663762	75276898	intronic	N	0.000654571
-	-	-	-	-	-	rs1663753	75280160	intronic	N	0.000655396
-	-	-	-	-	-	rs2310154	75249973	intronic	N	0.000683885
-	-	-	-	-	-	rs2310153	75258936	intronic	N	0.000686867
-	-	-	-	-	-	rs10118632	75258120	intronic	N	0.000686911
-	-	-	-	-	-	rs139700776	75287209	intronic	N	0.000688876
-	-	-	-	-	-	rs2793180	75285903	intronic	N	0.000690538
-	-	-	-	-	-	rs77727863	75282984	intronic	N	0.000691059
-	-	-	-	-	-	rs1630771	75282205	intronic	N	0.000691079
-	-	-	-	-	-	rs2487471	75280611	intronic	N	0.00069159
-	-	-	-	-	-	rs11143368	75281111	intronic	N	0.000691692
-	-	-	-	-	-	rs11143369	75281320	intronic	N	0.00069205
-	-	-	-	-	-	rs1796999	75280172	intronic	N	0.000693921
-	-	-	-	-	-	rs2589624	75284215	intronic	N	0.000699176
-	-	-	-	-	-	rs1663760	75275938	intronic	N	0.000701229
-	-	-	-	-	-	rs7034987	75240336	intronic	N	0.000706023
-	-	-	-	-	-	rs1037031	75253729	intronic	N	0.000733742
-	-	-	-	-	-	rs7029993	75251383	intronic	N	0.000737647
-	-	-	-	-	-	rs11143366	75267687	intronic	N	0.000740518
-	-	-	-	-	-	rs7022617	75262078	intronic	N	0.000740667
-	-	-	-	-	-	rs7039594	75262238	intronic	N	0.000740772
-	-	-	-	-	-	rs7026203	75262472	intronic	N	0.000740841
-	-	-	-	-	-	rs1663759	75275064	intronic	N	0.000744299
-	-	-	-	-	-	rs1978991	75235589	intronic	N	0.00075878
-	-	-	-	-	-	rs11143361	75262838	intronic	N	0.000769971
-	-	-	-	-	-	rs2256491	75342031	intronic	N	0.000809255
-	-	-	-	-	-	rs150138221	75224462	intronic	N	0.000870515
-	-	-	-	-	-	rs7861340	75224404	intronic	N	0.000870721
-	-	-	-	-	-	rs7032232	75229116	intronic	N	0.000901175
-	-	-	-	-	-	rs7862870	75220529	intronic	N	0.000907217
-	-	-	-	-	-	rs2871436	75221157	intronic	N	0.000907519
-	-	-	-	-	-	rs13295562	75219236	intronic	N	0.000907738
-	-	-	-	-	-	rs6560302	75217504	intronic	N	0.000908088
-	-	-	-	-	-	rs7045292	75219737	intronic	N	0.000908173
-	-	-	-	-	-	rs6560300	75216561	intronic	N	0.000909348
-	-	-	-	-	-	rs10552822	75228048	intronic	N	0.00090981
-	-	-	-	-	-	rs2589622	75298165	intronic	N	0.000966826
-	-	-	-	-	-	rs969205	75313313	intronic	N	0.000977021
-	-	-	-	-	-	rs1796993	75315438	exonic	N	0.000977144
-	-	-	-	-	-	rs2589611	75315027	intronic	N	0.000977717
-	-	-	-	-	-	rs2589612	75314643	intronic	N	0.000978092
-	-	-	-	-	-	rs2501917	75316123	intronic	N	0.000978945
-	-	-	-	-	-	rs1796992	75316029	intronic	N	0.000979168
-	-	-	-	-	-	rs1417616	75318526	intronic	N	0.000979375
-	-	-	-	-	-	rs3006243	75321858	intronic	N	0.000979739
-	-	-	-	-	-	rs2793150	75319453	intronic	N	0.00097976
-	-	-	-	-	-	rs1663754	75324333	intronic	N	0.000980667
-	-	-	-	-	-	rs1796988	75323065	intronic	N	0.000980894
-	-	-	-	-	-	rs1663755	75323784	intronic	N	0.000981183
-	-	-	-	-	-	rs2589625	75321316	intronic	N	0.000983339
-	-	-	-	-	-	rs2589626	75319272	intronic	N	0.000991726
-	-	-	-	-	-	rs140530522	75327485	intronic	N	0.000994116
-	-	-	-	-	-	rs1796977	75327917	intronic	N	0.000994363
-	-	-	-	-	-	rs78201720	75326685	intronic	N	0.00099482
-	-	-	-	-	-	rs10122706	75328491	intronic	N	0.000994911
-	-	-	-	-	-	rs10118887	75328313	intronic	N	0.000995023
-	-	-	-	-	-	rs2793161	75331068	intronic	N	0.000995239
-	-	-	-	-	-	rs3003504	75326060	intronic	N	0.000995562
-	-	-	-	-	-	rs3003503	75326046	intronic	N	0.000995619
-	-	-	-	-	-	rs34293868	75329509	intronic	N	0.000995907
-	-	-	-	-	-	rs71495336	75332985	intronic	N	0.000995911
-	-	-	-	-	-	rs2793158	75329127	intronic	N	0.00099593
-	-	-	-	-	-	rs2120808	75330139	intronic	N	0.000995932
-	-	-	-	-	-	rs143195204	75330643	intronic	N	0.000996105
-	-	-	-	-	-	rs2793159	75329251	intronic	N	0.000996207
-	-	-	-	-	-	rs1373630	75334623	intronic	N	0.000996367
-	-	-	-	-	-	rs2589604	75336146	intronic	N	0.000997758
-	-	-	-	-	-	rs2589605	75336308	intronic	N	0.000997859
-	-	-	-	-	-	rs1341036	75336570	intronic	N	0.000998055
-	-	-	-	-	-	rs1361532	75337648	intronic	N	0.000998056
-	-	-	-	-	-	rs1341037	75337433	intronic	N	0.000998845
-	-	-	-	-	-	rs11507246	75328853	intronic	N	0.00100157
-	-	-	-	-	-	rs1550758	75335490	intronic	N	0.00100366
-	-	-	-	-	-	rs1550759	75335497	intronic	N	0.00100366
-	-	-	-	-	-	rs1341039	75338881	intronic	N	0.00100485
-	-	-	-	-	-	rs2793160	75330714	intronic	N	0.0010079
-	-	-	-	-	-	rs1796998	75339353	intronic	N	0.00100811
-	-	-	-	-	-	rs2589606	75342343	intronic	N	0.00100905
-	-	-	-	-	-	rs2793165	75340477	intronic	N	0.00101091
-	-	-	-	-	-	rs2501918	75340692	intronic	N	0.00101092
-	-	-	-	-	-	rs2487463	75340853	intronic	N	0.00101169
-	-	-	-	-	-	rs2254323	75341224	intronic	N	0.00101521
-	-	-	-	-	-	rs34375363	75325625	intronic	N	0.00105512
-	-	-	-	-	-	rs1796991	75317874	intronic	N	0.00105581
-	-	-	-	-	-	rs1663740	75317182	intronic	N	0.00108163
-	-	-	-	-	-	rs1444831	75308074	intronic	N	0.00109275
-	-	-	-	-	-	rs1663745	75307101	intronic	N	0.00109522
-	-	-	-	-	-	rs1444824	75341747	intronic	N	0.00109736
-	-	-	-	-	-	rs34472074	75310453	intronic	N	0.00109747
-	-	-	-	-	-	rs2589616	75303292	intronic	N	0.00111243
-	-	-	-	-	-	rs11507247	75328857	intronic	N	0.00111826
-	-	-	-	-	-	rs2589617	75302158	intronic	N	0.00112084
-	-	-	-	-	-	rs2793166	75342614	intronic	N	0.00114447
-	-	-	-	-	-	rs1596658	75304448	intronic	N	0.00115315
-	-	-	-	-	-	rs1838487	75332683	intronic	N	0.00118001
-	-	-	-	-	-	rs2487466	75346354	intronic	N	0.00119572
-	-	-	-	-	-	rs1444826	75346619	intronic	N	0.00119575
-	-	-	-	-	-	rs1444827	75346847	intronic	N	0.00119604
-	-	-	-	-	-	rs2487465	75346270	intronic	N	0.0011967
-	-	-	-	-	-	rs2589609	75347567	intronic	N	0.00119727
-	-	-	-	-	-	rs2589608	75345891	intronic	N	0.00119744
-	-	-	-	-	-	rs2589610	75347643	intronic	N	0.0011978
-	-	-	-	-	-	rs1838486	75345816	intronic	N	0.00119798
-	-	-	-	-	-	rs34472125	75348082	intronic	N	0.00119835
-	-	-	-	-	-	rs2589630	75350039	intronic	N	0.00119839
-	-	-	-	-	-	rs1663738	75347852	intronic	N	0.0011985
-	-	-	-	-	-	rs2793167	75349500	intronic	N	0.00119853
-	-	-	-	-	-	rs2793170	75355918	intronic	N	0.00119888
-	-	-	-	-	-	rs2793168	75350343	intronic	N	0.00119896
-	-	-	-	-	-	rs10521449	75222901	intronic	N	0.00120315
-	-	-	-	-	-	rs2589632	75349586	intronic	N	0.00120501
-	-	-	-	-	-	rs1373629	75334394	intronic	N	0.00120684
-	-	-	-	-	-	rs1444825	75345502	intronic	N	0.00121405
-	-	-	-	-	-	rs2793169	75354006	intronic	N	0.00121512
-	-	-	-	-	-	rs2793171	75357642	intronic	N	0.00123622
-	-	-	-	-	-	rs7848136	75357542	intronic	N	0.0012363
-	-	-	-	-	-	rs146170244	75357543	intronic	N	0.0012366
-	-	-	-	-	-	rs1361531	75360357	intronic	N	0.0012415
-	-	-	-	-	-	rs10869194	75358278	intronic	N	0.00124163
-	-	-	-	-	-	rs2589627	75358635	intronic	N	0.00124959
-	-	-	-	-	-	rs2793172	75357660	intronic	N	0.00125239
-	-	-	-	-	-	rs2487462	75340708	intronic	N	0.00138427
-	-	-	-	-	-	rs11323630	75213279	intronic	N	0.00142818
-	-	-	-	-	-	rs1796976	75352991	intronic	N	0.00146331
-	-	-	-	-	-	rs1796975	75352442	intronic	N	0.00147747
-	-	-	-	-	-	rs3046567	75353034	intronic	N	0.00147813
-	-	-	-	-	-	rs1663757	75352839	intronic	N	0.00147953
-	-	-	-	-	-	rs1663741	75361124	intronic	N	0.00151902
-	-	-	-	-	-	rs1417615	75318169	intronic	N	0.00155263
-	-	-	-	-	-	rs2487464	75343789	intronic	N	0.00159798
-	-	-	-	-	-	rs12351661	75362894	intronic	N	0.00160613
-	-	-	-	-	-	rs1796985	75344998	intronic	N	0.00161192
-	-	-	-	-	-	rs2589607	75342887	intronic	N	0.00161334
-	-	-	-	-	-	rs1796994	75364851	intronic	N	0.00162294
-	-	-	-	-	-	rs1444848	75365417	intronic	N	0.00162577
-	-	-	-	-	-	rs36038786	75242814	intronic	N	0.00164134
-	-	-	-	-	-	rs34592210	75365459	intronic	N	0.00165024
-	-	-	-	-	-	rs746786	75367604	intronic	N	0.00172823
-	-	-	-	-	-	rs1584126	75331851	intronic	N	0.00176573
-	-	-	-	-	-	rs2589634	75330785	intronic	N	0.00179974
-	-	-	-	-	-	rs71485513	75265799	intronic	N	0.00186377
-	-	-	-	-	-	rs2793149	75321144	intronic	N	0.0019024
-	-	-	-	-	-	rs2793163	75331279	intronic	N	0.00190323
-	-	-	-	-	-	rs1838488	75332795	intronic	N	0.001905
-	-	-	-	-	-	rs2793162	75331221	intronic	N	0.00191091
-	-	-	-	-	-	rs1444829	75310141	intronic	N	0.00194699
-	-	-	-	-	-	rs1444833	75306612	intronic	N	0.00194711
-	-	-	-	-	-	rs144947814	75308676	intronic	N	0.00194857
-	-	-	-	-	-	rs1373626	75337121	intronic	N	0.00195844
-	-	-	-	-	-	rs1796997	75356455	intronic	N	0.00195875
-	-	-	-	-	-	rs11320286	75350729	intronic	N	0.00199141
-	-	-	-	-	-	rs2487467	75360575	intronic	N	0.00199256
-	-	-	-	-	-	rs66950814	75288219	intronic	N	0.00208468
-	-	-	-	-	-	rs2487473	75285787	intronic	N	0.00211173
-	-	-	-	-	-	rs7863193	75257880	intronic	N	0.00211186
-	-	-	-	-	-	rs1663752	75284094	intronic	N	0.00211402
-	-	-	-	-	-	rs1444844	75271594	intronic	N	0.00212693
-	-	-	-	-	-	rs6560303	75238606	intronic	N	0.00216763
-	-	-	-	-	-	rs1663734	75340243	intronic	N	0.00221573
-	-	-	-	-	-	rs2589623	75284988	intronic	N	0.00227216
-	-	-	-	-	-	rs1663750	75290798	intronic	N	0.0022757
-	-	-	-	-	-	rs1663751	75290567	intronic	N	0.00227669
-	-	-	-	-	-	rs7023171	75261814	intronic	N	0.00230868
-	-	-	-	-	-	rs10869191	75266039	intronic	N	0.00230929
-	-	-	-	-	-	rs7341881	75261613	intronic	N	0.0023097
-	-	-	-	-	-	rs991913	75261079	intronic	N	0.00230999
-	-	-	-	-	-	rs7019823	75239292	intronic	N	0.00239461
-	-	-	-	-	-	rs10217204	75231217	intronic	N	0.0024083
-	-	-	-	-	-	rs1978992	75235786	intronic	N	0.00241814
-	-	-	-	-	-	rs1663761	75276046	intronic	N	0.00241952
-	-	-	-	-	-	rs1978990	75235390	intronic	N	0.00242194
-	-	-	-	-	-	rs7852383	75270833	intronic	N	0.00244417
-	-	-	-	-	-	rs10122656	75254778	intronic	N	0.0024442
-	-	-	-	-	-	rs1444845	75273294	intronic	N	0.00247182
-	-	-	-	-	-	rs1444846	75273310	intronic	N	0.00247204
-	-	-	-	-	-	rs1584127	75331860	intronic	N	0.00250326
-	-	-	-	-	-	rs9314798	75237357	intronic	N	0.00258379
-	-	-	-	-	-	rs1797001	75275815	intronic	N	0.0025902
-	-	-	-	-	-	rs7026304	75231370	5UTR	N	0.00268307
-	-	-	-	-	-	rs9314799	75248827	intronic	N	0.00271603
-	-	-	-	-	-	rs11143353	75246246	intronic	N	0.00272873
-	-	-	-	-	-	rs2793155	75299810	intronic	N	0.00280964
-	-	-	-	-	-	rs7035968	75265188	intronic	N	0.00284385
-	-	-	-	-	-	rs2589619	75299384	intronic	N	0.00284647
-	-	-	-	-	-	rs10869190	75244284	intronic	N	0.00285509
-	-	-	-	-	-	rs2166175	75259014	intronic	N	0.0028718
-	-	-	-	-	-	rs2120807	75259218	intronic	N	0.00287345
-	-	-	-	-	-	rs10781105	75265519	intronic	N	0.00291525
-	-	-	-	-	-	rs34964127	75294918	intronic	N	0.00296253
-	-	-	-	-	-	rs1596657	75304707	intronic	N	0.00343595
-	-	-	-	-	-	rs58023861	75313137	intronic	N	0.00346832
-	-	-	-	-	-	rs2589613	75312023	intronic	N	0.00347167
-	-	-	-	-	-	rs1470402	75311255	intronic	N	0.00347638
-	-	-	-	-	-	rs2487461	75305447	intronic	N	0.00347656
-	-	-	-	-	-	rs1796983	75305029	intronic	N	0.00347692
-	-	-	-	-	-	rs1373628	75310959	intronic	N	0.00347693
-	-	-	-	-	-	rs2589614	75309846	intronic	N	0.00347775
-	-	-	-	-	-	rs1796990	75306687	intronic	N	0.00347781
-	-	-	-	-	-	rs2793151	75312149	intronic	N	0.00347805
-	-	-	-	-	-	rs1444830	75308098	intronic	N	0.00347891
-	-	-	-	-	-	rs1663742	75309143	intronic	N	0.00347908
-	-	-	-	-	-	rs1663743	75308263	intronic	N	0.00347911
-	-	-	-	-	-	rs1444832	75307719	intronic	N	0.00348419
-	-	-	-	-	-	rs3006244	75321879	intronic	N	0.00349047
-	-	-	-	-	-	rs2589618	75299441	intronic	N	0.0035024
-	-	-	-	-	-	rs2793152	75311450	intronic	N	0.00350647
-	-	-	-	-	-	rs2589615	75303653	exonic	N	0.00357679
-	-	-	-	-	-	rs2793154	75299966	intronic	N	0.00368086
-	-	-	-	-	-	rs7031996	75271703	intronic	N	0.00387226
-	-	-	-	-	-	rs1663747	75304182	intronic	N	0.00400501
-	-	-	-	-	-	rs2793153	75302729	intronic	N	0.00411379
-	-	-	-	-	-	rs4745193	75302405	intronic	N	0.00412277
-	-	-	-	-	-	rs2793148	75321389	intronic	N	0.00456105
-	-	-	-	-	-	rs2589620	75298483	intronic	N	0.00460682
-	-	-	-	-	-	rs1796980	75295900	intronic	N	0.00465029
-	-	-	-	-	-	rs7870601	75241653	intronic	N	0.00478297
-	-	-	-	-	-	rs2589621	75298440	intronic	N	0.00482728
-	-	-	-	-	-	rs895080	75368525	intronic	N	0.00492638
-	-	-	-	-	-	rs1444834	75295895	intronic	N	0.00492992
-	-	-	-	-	-	rs1417614	75295593	intronic	N	0.00531076
-	-	-	-	-	-	rs969206	75313138	intronic	N	0.00534547
-	-	-	-	-	-	rs146076737	75300278	intronic	N	0.00715825
-	-	-	-	-	-	rs2501913	75387805	intronic	N	0.00883599
-	-	-	-	-	-	rs1663763	75369006	intronic	N	0.0132686
-	-	-	-	-	-	rs1341033	75391254	intronic	N	0.0147436
-	-	-	-	-	-	rs1550760	75375810	intronic	N	0.0149842
-	-	-	-	-	-	rs2501914	75390101	intronic	N	0.0161191
-	-	-	-	-	-	rs1592028	75398790	intronic	N	0.0165644
-	-	-	-	-	-	rs36037378	75373826	intronic	N	0.0231832
-	-	-	-	-	-	rs2487469	75397689	intronic	N	0.0281713
-	-	-	-	-	-	rs1000668	75405859	intronic	N	0.0311441
HSPA4L	0.03225	0.566715	4	128704677	protein-coding gene	rs17012703	128759604	3UTR	N	0.0169435
-	-	-	-	-	-	rs72616956	128765200	downstream	N	0.0169888
-	-	-	-	-	-	rs17012710	128761487	3UTR	N	0.0170588
-	-	-	-	-	-	rs17012708	128760118	3UTR	N	0.0170777
-	-	-	-	-	-	rs4422427	128764729	downstream	N	0.0170967
-	-	-	-	-	-	rs200462267	128756356	3UTR	N	0.0171454
-	-	-	-	-	-	rs7684815	128752623	intronic	N	0.0171782
-	-	-	-	-	-	rs10493148	128751601	intronic	N	0.0172345
-	-	-	-	-	-	rs17012695	128750948	intronic	N	0.0172421
-	-	-	-	-	-	rs72616955	128750941	intronic	N	0.0172474
-	-	-	-	-	-	rs72616954	128750674	intronic	N	0.0172544
-	-	-	-	-	-	rs4456965	128746837	intronic	N	0.0173361
-	-	-	-	-	-	rs199557249	128738503	intronic	N	0.0179908
-	-	-	-	-	-	rs149551465	128744876	intronic	N	0.0180485
-	-	-	-	-	-	rs199604287	128752678	intronic	N	0.0210864
-	-	-	-	-	-	rs17012687	128740249	intronic	N	0.0216089
-	-	-	-	-	-	rs17012683	128739433	intronic	N	0.0216827
-	-	-	-	-	-	rs1841157	128738420	intronic	N	0.021755
-	-	-	-	-	-	rs1841156	128738366	intronic	N	0.0217553
-	-	-	-	-	-	rs1380155	128727818	intronic	N	0.0220923
-	-	-	-	-	-	rs72616952	128731527	intronic	N	0.0221385
-	-	-	-	-	-	rs17012654	128722176	intronic	N	0.0230297
-	-	-	-	-	-	rs10493145	128719076	intronic	N	0.024901
-	-	-	-	-	-	rs11935472	128719039	intronic	N	0.0249017
-	-	-	-	-	-	rs10493146	128719139	intronic	N	0.02498
-	-	-	-	-	-	rs147718906	128710645	intronic	N	0.0260036
-	-	-	-	-	-	rs78824046	128710203	intronic	N	0.0260633
-	-	-	-	-	-	rs72616950	128705205	intronic	N	0.0261054
-	-	-	-	-	-	rs17012637	128707342	intronic	N	0.0264724
-	-	-	-	-	-	rs17012634	128706336	intronic	N	0.0265785
-	-	-	-	-	-	rs72616949	128704882	intronic	N	0.0268065
-	-	-	-	-	-	rs2276980	128703950	intronic	N	0.0269534
-	-	-	-	-	-	rs72616951	128708209	intronic	N	0.0279046
-	-	-	-	-	-	rs141773653	128751082	intronic	N	0.028256
-	-	-	-	-	-	rs72616953	128741493	intronic	N	0.0295948
-	-	-	-	-	-	rs75530256	128710573	intronic	N	0.0397825
-	-	-	-	-	-	rs36047187	128704525	intronic	N	0.0472754
PLD3	0.03226	0.566715	19	40865548	protein-coding gene	rs113099973	40855872	intronic	N	0.00781686
-	-	-	-	-	-	rs57344682	40875012	intronic	N	0.0249472
-	-	-	-	-	-	rs73557795	40869463	intronic	N	0.0330037
-	-	-	-	-	-	rs62107635	40869618	intronic	N	0.0330827
PTK2	0.03233	0.566715	8	141760298	protein-coding gene	rs75020983	141985678	intronic	N	0.00600888
-	-	-	-	-	-	rs75549014	141927733	intronic	N	0.00600918
-	-	-	-	-	-	rs78881574	142015100	upstream	N	0.0060446
-	-	-	-	-	-	rs73356539	141953873	intronic	N	0.0076032
-	-	-	-	-	-	rs11167011	141966790	intronic	N	0.00760365
-	-	-	-	-	-	rs73714787	141934014	intronic	N	0.00760404
-	-	-	-	-	-	rs73714798	141991847	intronic	N	0.00770558
-	-	-	-	-	-	rs6989104	142002355	intronic	N	0.00779157
-	-	-	-	-	-	rs77231593	141956269	intronic	N	0.00791595
-	-	-	-	-	-	rs75828494	141939376	intronic	N	0.00791639
-	-	-	-	-	-	rs75841731	141967204	intronic	N	0.00795411
-	-	-	-	-	-	rs75053763	141983208	intronic	N	0.00795424
-	-	-	-	-	-	rs76530073	141928402	intronic	N	0.00795453
-	-	-	-	-	-	rs79853287	141934940	intronic	N	0.0079546
-	-	-	-	-	-	rs77043689	141926082	intronic	N	0.00795508
-	-	-	-	-	-	rs79103365	141925625	intronic	N	0.00795508
-	-	-	-	-	-	rs398096216	141921459	intronic	N	0.00795567
-	-	-	-	-	-	rs199649090	142005909	intronic	N	0.00796913
-	-	-	-	-	-	rs79560467	141985591	intronic	N	0.00799179
-	-	-	-	-	-	rs77888556	141974918	intronic	N	0.00800835
-	-	-	-	-	-	rs76609541	141993613	intronic	N	0.00808606
-	-	-	-	-	-	rs112162314	141912884	intronic	N	0.00836962
-	-	-	-	-	-	rs77360227	141892887	intronic	N	0.0084304
-	-	-	-	-	-	rs4961306	141969499	intronic	N	0.00860081
-	-	-	-	-	-	rs10875459	141979262	intronic	N	0.0086019
-	-	-	-	-	-	rs1020449	141976089	intronic	N	0.0086019
-	-	-	-	-	-	rs1868279	141896377	intronic	N	0.00907872
-	-	-	-	-	-	rs6578150	141999224	intronic	N	0.00910772
-	-	-	-	-	-	rs4609241	141888529	intronic	N	0.00926924
-	-	-	-	-	-	rs74573736	141887804	intronic	N	0.00941728
-	-	-	-	-	-	rs6993795	141907858	intronic	N	0.00967669
-	-	-	-	-	-	rs7012964	141907376	intronic	N	0.00967682
-	-	-	-	-	-	rs33957868	141886639	intronic	N	0.0100509
-	-	-	-	-	-	rs75220991	141885381	intronic	N	0.0100999
-	-	-	-	-	-	rs4301489	141892457	intronic	N	0.01012
-	-	-	-	-	-	rs10099859	141881486	intronic	N	0.0101735
-	-	-	-	-	-	rs6651467	141888166	intronic	N	0.0101913
-	-	-	-	-	-	rs74307143	141971464	intronic	N	0.0107651
-	-	-	-	-	-	rs11166992	141677470	intronic	N	0.01095
-	-	-	-	-	-	rs10102625	141882175	intronic	N	0.0110784
-	-	-	-	-	-	rs75519922	141878986	intronic	N	0.0112443
-	-	-	-	-	-	rs76407968	142015840	upstream	N	0.011919
-	-	-	-	-	-	rs170067	142016731	upstream	N	0.0143129
-	-	-	-	-	-	rs35875451	142015980	upstream	N	0.0148417
-	-	-	-	-	-	rs10103745	141690643	intronic	N	0.0156437
-	-	-	-	-	-	rs13278258	141685774	intronic	N	0.0162775
-	-	-	-	-	-	rs306953	142014537	upstream	N	0.0166438
-	-	-	-	-	-	rs10283368	141679817	intronic	N	0.0173449
-	-	-	-	-	-	rs13268978	141679385	intronic	N	0.0174386
-	-	-	-	-	-	rs10107434	141672565	intronic	N	0.0174821
-	-	-	-	-	-	rs11784281	141666010	downstream	N	0.0177241
-	-	-	-	-	-	rs1850436	141674370	intronic	N	0.0177242
-	-	-	-	-	-	rs10282830	141671534	intronic	N	0.0177273
-	-	-	-	-	-	rs10283164	141671629	intronic	N	0.017728
-	-	-	-	-	-	rs10088475	141670266	intronic	N	0.017781
-	-	-	-	-	-	rs13249806	141685506	intronic	N	0.0181555
-	-	-	-	-	-	rs13274713	141665197	downstream	N	0.0182144
-	-	-	-	-	-	rs13267705	141665372	downstream	N	0.018567
-	-	-	-	-	-	rs144001462	142014943	upstream	N	0.0188732
-	-	-	-	-	-	rs78659793	141859827	intronic	N	0.0199666
-	-	-	-	-	-	rs59811767	141679755	intronic	N	0.0207456
-	-	-	-	-	-	rs73366304	141682404	intronic	N	0.0207496
-	-	-	-	-	-	rs56916892	141683785	intronic	N	0.0207587
-	-	-	-	-	-	rs149810633	141673410	intronic	N	0.0207863
-	-	-	-	-	-	rs80222925	141670225	intronic	N	0.0208659
-	-	-	-	-	-	rs73366306	141683619	intronic	N	0.0216342
-	-	-	-	-	-	rs78725055	141683292	intronic	N	0.0216391
-	-	-	-	-	-	rs73366315	141690530	intronic	N	0.0217147
-	-	-	-	-	-	rs7001479	141663571	downstream	N	0.021915
-	-	-	-	-	-	rs6991311	141663885	downstream	N	0.0219701
-	-	-	-	-	-	rs57119375	141681759	intronic	N	0.0220522
-	-	-	-	-	-	rs144663959	141699176	intronic	N	0.0222541
-	-	-	-	-	-	rs34011420	141696507	intronic	N	0.0235494
-	-	-	-	-	-	rs6986537	141704301	intronic	N	0.0264916
-	-	-	-	-	-	rs75628263	141700218	intronic	N	0.0274364
-	-	-	-	-	-	rs6982934	141825162	intronic	N	0.0282935
-	-	-	-	-	-	rs144226642	141808098	intronic	N	0.0323661
-	-	-	-	-	-	rs59071314	141691646	intronic	N	0.0324041
-	-	-	-	-	-	rs56077134	141697894	intronic	N	0.0340433
-	-	-	-	-	-	rs10100025	141716284	exonic	N	0.0358704
-	-	-	-	-	-	rs73369925	141708046	intronic	N	0.036337
-	-	-	-	-	-	rs59194387	141712599	intronic	N	0.0367567
-	-	-	-	-	-	rs57585617	141712904	intronic	N	0.0367761
-	-	-	-	-	-	rs76451724	141717471	intronic	N	0.0371283
-	-	-	-	-	-	rs60834846	141718297	intronic	N	0.0371939
-	-	-	-	-	-	rs117233048	141720165	intronic	N	0.0375336
-	-	-	-	-	-	rs73369943	141724200	intronic	N	0.0378365
-	-	-	-	-	-	rs7837141	141798231	intronic	N	0.0379178
-	-	-	-	-	-	rs34275384	141742167	intronic	N	0.03801
-	-	-	-	-	-	rs7006233	141824931	intronic	N	0.0383515
-	-	-	-	-	-	rs6981507	141824975	intronic	N	0.0383689
-	-	-	-	-	-	rs6999145	141872361	intronic	N	0.0393499
-	-	-	-	-	-	rs57165594	141685165	intronic	N	0.0407009
-	-	-	-	-	-	rs73373526	141828264	intronic	N	0.0407337
-	-	-	-	-	-	rs57644553	141815484	intronic	N	0.0410597
-	-	-	-	-	-	rs73373511	141813284	intronic	N	0.041088
-	-	-	-	-	-	rs11166998	141811700	intronic	N	0.0410921
-	-	-	-	-	-	rs73371832	141794890	intronic	N	0.0411227
-	-	-	-	-	-	rs7836829	141795555	intronic	N	0.041126
-	-	-	-	-	-	rs73371818	141792523	intronic	N	0.0411279
-	-	-	-	-	-	rs73371899	141798799	intronic	N	0.0411285
-	-	-	-	-	-	rs73371828	141794600	intronic	N	0.04113
-	-	-	-	-	-	rs73371822	141793392	intronic	N	0.0411432
-	-	-	-	-	-	rs79533709	141775894	intronic	N	0.0411486
-	-	-	-	-	-	rs59588611	141761196	intronic	N	0.0412041
-	-	-	-	-	-	rs73369978	141764678	intronic	N	0.0412117
-	-	-	-	-	-	rs73371805	141780603	intronic	N	0.0412185
-	-	-	-	-	-	rs114270188	141778691	intronic	N	0.0412195
-	-	-	-	-	-	rs73369982	141768769	intronic	N	0.0412225
-	-	-	-	-	-	rs6578134	141778434	intronic	N	0.0412225
-	-	-	-	-	-	rs6982523	141775019	intronic	N	0.0412384
-	-	-	-	-	-	rs7001846	141869511	intronic	N	0.0413772
-	-	-	-	-	-	rs4961299	141865512	intronic	N	0.0421038
-	-	-	-	-	-	rs73373531	141830253	intronic	N	0.0430564
-	-	-	-	-	-	rs4493952	141859813	intronic	N	0.0431305
-	-	-	-	-	-	rs4565505	141859828	intronic	N	0.0431316
-	-	-	-	-	-	rs11167000	141831875	intronic	N	0.043136
-	-	-	-	-	-	rs33996727	141858561	intronic	N	0.0433481
-	-	-	-	-	-	rs13273096	141675931	intronic	N	0.0437718
-	-	-	-	-	-	rs4314692	141855338	intronic	N	0.0439165
-	-	-	-	-	-	rs7460	141668860	3UTR	N	0.0439724
-	-	-	-	-	-	rs13275969	141673416	intronic	N	0.0439898
-	-	-	-	-	-	rs11774060	141667476	downstream	N	0.0440953
-	-	-	-	-	-	rs11774042	141667378	downstream	N	0.0441316
-	-	-	-	-	-	rs11781059	141667379	downstream	N	0.0441324
-	-	-	-	-	-	rs11784581	141667221	downstream	N	0.0441612
-	-	-	-	-	-	rs11166990	141663972	downstream	N	0.0442534
-	-	-	-	-	-	rs9324534	141692020	intronic	N	0.0446092
-	-	-	-	-	-	rs4961235	141848267	intronic	N	0.045066
-	-	-	-	-	-	rs10090373	141695996	intronic	N	0.0457465
-	-	-	-	-	-	rs11780289	141689414	intronic	N	0.0459306
-	-	-	-	-	-	rs13253419	141689186	intronic	N	0.0459946
-	-	-	-	-	-	rs34645032	141698565	intronic	N	0.0461711
-	-	-	-	-	-	rs371306711	141688097	intronic	N	0.0464034
-	-	-	-	-	-	rs13262271	141687894	intronic	N	0.046644
-	-	-	-	-	-	rs11995103	141693261	intronic	N	0.04774
-	-	-	-	-	-	rs34850206	141692635	intronic	N	0.0479086
-	-	-	-	-	-	rs10104479	141694071	intronic	N	0.0480581
-	-	-	-	-	-	rs10097013	141692461	intronic	N	0.0481216
-	-	-	-	-	-	rs9324533	141692004	intronic	N	0.0481795
-	-	-	-	-	-	rs4413752	141688972	intronic	N	0.0484572
-	-	-	-	-	-	rs11995049	141693089	intronic	N	0.0486629
CPA1	0.03244	0.566715	7	130020334	protein-coding gene	rs12666320	130015376	upstream	N	0.0258567
-	-	-	-	-	-	rs10954269	130018863	upstream	N	0.0272594
-	-	-	-	-	-	rs34339293	130017077	upstream	N	0.0273934
-	-	-	-	-	-	rs3823581	130017787	upstream	N	0.0277162
-	-	-	-	-	-	rs13226219	130019491	upstream	N	0.0296296
-	-	-	-	-	-	rs2284682	130025368	intronic	N	0.034691
-	-	-	-	-	-	rs11560388	130026288	intronic	N	0.0403851
NIM1K	0.03244	0.566715	5	43192953	protein-coding gene	rs782972	43191495	upstream	N	0.0168989
-	-	-	-	-	-	rs372377427	43187493	upstream	N	0.016901
-	-	-	-	-	-	rs62368884	43223902	intronic	N	0.0366726
TGFBR2	0.03245	0.566715	3	30648092	protein-coding gene	rs1835539	30666102	intronic	N	0.00221802
-	-	-	-	-	-	rs6775211	30676343	intronic	N	0.00229943
-	-	-	-	-	-	rs2043138	30676017	intronic	N	0.00237318
-	-	-	-	-	-	rs952411	30677116	intronic	N	0.00611615
-	-	-	-	-	-	rs11924422	30677484	intronic	N	0.00721703
-	-	-	-	-	-	rs2372091	30677818	intronic	N	0.00765505
-	-	-	-	-	-	rs9820508	30677698	intronic	N	0.00808092
-	-	-	-	-	-	rs13061018	30676000	intronic	N	0.00878464
-	-	-	-	-	-	rs13083158	30675957	intronic	N	0.00883538
-	-	-	-	-	-	rs3773640	30709511	intronic	N	0.00995088
-	-	-	-	-	-	rs1431131	30675880	intronic	N	0.0101226
-	-	-	-	-	-	rs3773641	30710060	intronic	N	0.0110416
-	-	-	-	-	-	rs11359371	30704779	intronic	N	0.0114171
-	-	-	-	-	-	rs12487185	30677269	intronic	N	0.0119073
-	-	-	-	-	-	rs34116262	30708298	intronic	N	0.0138741
-	-	-	-	-	-	rs5847638	30715216	intronic	N	0.0162681
-	-	-	-	-	-	rs980441	30675326	intronic	N	0.0166856
-	-	-	-	-	-	rs891591	30708257	intronic	N	0.0168278
-	-	-	-	-	-	rs934328	30707744	intronic	N	0.016853
-	-	-	-	-	-	rs11466521	30715977	intronic	N	0.0169777
-	-	-	-	-	-	rs1897236	30708133	intronic	N	0.0169933
-	-	-	-	-	-	rs749794	30708432	intronic	N	0.0175951
-	-	-	-	-	-	rs11466511	30712827	intronic	N	0.0179345
-	-	-	-	-	-	rs5847642	30669985	intronic	N	0.0189401
-	-	-	-	-	-	rs2116142	30717661	intronic	N	0.0199163
-	-	-	-	-	-	rs17026123	30711256	intronic	N	0.0225283
-	-	-	-	-	-	rs7613040	30689303	intronic	N	0.0229109
-	-	-	-	-	-	rs3863057	30680370	intronic	N	0.0258582
-	-	-	-	-	-	rs35424468	30705641	intronic	N	0.0285857
-	-	-	-	-	-	rs1817338	30672731	intronic	N	0.0318435
-	-	-	-	-	-	rs3773649	30716602	intronic	N	0.035447
-	-	-	-	-	-	rs7633471	30740108	downstream	N	0.04438
-	-	-	-	-	-	rs9850060	30663987	intronic	N	0.049105
-	-	-	-	-	-	rs1864616	30665228	intronic	N	0.0497331
BCL9L	0.03249	0.566715	11	118766844	protein-coding gene	rs602716	118801235	upstream	N	0.0172013
-	-	-	-	-	-	rs57879605	118798757	upstream	N	0.0366848
MRPL57	0.03254	0.566715	13	21750796	protein-coding gene	rs9316157	21747051	intronic	N	0.00466766
-	-	-	-	-	-	rs9550715	21748679	intronic	N	0.00798015
-	-	-	-	-	-	rs201753750	21746970	intronic	N	0.0106983
-	-	-	-	-	-	rs57946586	21756702	downstream	N	0.0116331
-	-	-	-	-	-	rs4770123	21757843	downstream	N	0.0117167
-	-	-	-	-	-	rs11147988	21757992	downstream	N	0.0117319
-	-	-	-	-	-	rs369286700	21746963	intronic	N	0.0123847
-	-	-	-	-	-	rs532859776	21746966	intronic	N	0.0167642
-	-	-	-	-	-	rs112828288	21746964	intronic	N	0.0167647
-	-	-	-	-	-	rs60152320	21749142	intronic	N	0.0185015
-	-	-	-	-	-	rs148196751	21748549	intronic	N	0.0192852
-	-	-	-	-	-	rs9552382	21748719	intronic	N	0.0196618
-	-	-	-	-	-	rs9550716	21750890	intronic	N	0.0198869
-	-	-	-	-	-	rs12430927	21749617	intronic	N	0.0229905
LYPD6B	0.03254	0.566715	2	149974687	protein-coding gene	rs12622062	149914069	intronic	N	0.0238577
-	-	-	-	-	-	rs2377512	149934348	intronic	N	0.036553
-	-	-	-	-	-	rs370210248	149933985	intronic	N	0.0369671
-	-	-	-	-	-	rs10205449	149907689	intronic	N	0.0370882
-	-	-	-	-	-	rs2222597	149919348	intronic	N	0.0388345
-	-	-	-	-	-	rs7604446	149939778	intronic	N	0.0491736
RTP2	0.03256	0.566715	3	187416046	protein-coding gene	rs79263607	187424293	upstream	N	0.047846
HCRTR1	0.0326	0.566715	1	32083289	protein-coding gene	rs10914457	32094261	downstream	N	0.00767819
-	-	-	-	-	-	rs1056526	32084904	exonic	N	0.0138883
-	-	-	-	-	-	rs968335	32085776	intronic	N	0.0171623
-	-	-	-	-	-	rs11575883	32085485	intronic	N	0.0194156
-	-	-	-	-	-	rs10753257	32086089	intronic	N	0.0196235
-	-	-	-	-	-	rs59853684	32081716	upstream	N	0.0204548
-	-	-	-	-	-	rs10914454	32078940	upstream	N	0.0213126
-	-	-	-	-	-	rs3134718	32089839	intronic	N	0.0222756
-	-	-	-	-	-	rs2176807	32092735	3UTR	N	0.0243865
-	-	-	-	-	-	rs6703093	32093561	downstream	N	0.0245226
-	-	-	-	-	-	rs4949449	32088534	intronic	N	0.0253526
-	-	-	-	-	-	rs3753614	32081785	upstream	N	0.0260223
-	-	-	-	-	-	rs3753613	32082000	upstream	N	0.0268559
-	-	-	-	-	-	rs6663012	32091779	intronic	N	0.0276451
-	-	-	-	-	-	rs2271933	32092525	exonic	N	0.0277192
-	-	-	-	-	-	rs11589306	32082822	upstream	N	0.0326784
-	-	-	-	-	-	rs12740754	32083273	upstream	N	0.0328425
-	-	-	-	-	-	rs3753612	32082410	upstream	N	0.0378931
-	-	-	-	-	-	rs10914459	32096918	intronic	N	0.0425733
-	-	-	-	-	-	rs1061770	32096265	exonic	N	0.0426799
-	-	-	-	-	-	rs10914456	32088171	intronic	N	0.0435146
-	-	-	-	-	-	rs4949451	32088913	intronic	N	0.0443067
-	-	-	-	-	-	rs10914458	32096746	intronic	N	0.0474564
ADPRM	0.0326	0.566715	17	10600910	protein-coding gene	rs75651637	10616101	intronic	N	0.0354066
-	-	-	-	-	-	rs1509112	10598634	intronic	N	0.0462296
-	-	-	-	-	-	rs403817	10619583	intronic	N	0.0485358
ERC2	0.03261	0.566715	3	55542338	protein-coding gene	rs843799	55773035	intronic	N	0.000541076
-	-	-	-	-	-	rs9839023	55788346	intronic	N	0.000645217
-	-	-	-	-	-	rs34116221	55786802	intronic	N	0.00098626
-	-	-	-	-	-	rs11130482	55785506	intronic	N	0.00105527
-	-	-	-	-	-	rs1495360	55760165	intronic	N	0.00115774
-	-	-	-	-	-	rs10707685	55756264	intronic	N	0.00116209
-	-	-	-	-	-	rs2643618	55760813	intronic	N	0.001517
-	-	-	-	-	-	rs815453	55767988	intronic	N	0.00155978
-	-	-	-	-	-	rs815452	55768130	intronic	N	0.00156625
-	-	-	-	-	-	rs709343	55766492	intronic	N	0.00164151
-	-	-	-	-	-	rs843797	55752129	intronic	N	0.00168933
-	-	-	-	-	-	rs815451	55768688	intronic	N	0.00192567
-	-	-	-	-	-	rs117830827	55852715	intronic	N	0.00263973
-	-	-	-	-	-	rs117628236	55853406	intronic	N	0.00272971
-	-	-	-	-	-	rs861561	55742838	intronic	N	0.00445174
-	-	-	-	-	-	rs9868399	55789724	intronic	N	0.00675312
-	-	-	-	-	-	rs9848037	55796723	intronic	N	0.00677091
-	-	-	-	-	-	rs1463767	55798221	intronic	N	0.0104582
-	-	-	-	-	-	rs55770343	56448054	intronic	N	0.0109711
-	-	-	-	-	-	rs1390197	55794587	intronic	N	0.0145628
-	-	-	-	-	-	rs9870897	55794394	intronic	N	0.0149838
-	-	-	-	-	-	rs55663125	56448243	intronic	N	0.0163358
-	-	-	-	-	-	rs1795649	55623171	intronic	N	0.0178765
-	-	-	-	-	-	rs815430	55740533	intronic	N	0.0178897
-	-	-	-	-	-	rs73076916	55799818	intronic	N	0.018727
-	-	-	-	-	-	rs1696247	55621302	intronic	N	0.0190323
-	-	-	-	-	-	rs55964515	56448366	intronic	N	0.0211777
-	-	-	-	-	-	rs9849285	55790029	intronic	N	0.0221579
-	-	-	-	-	-	rs11709551	55793077	intronic	N	0.022211
-	-	-	-	-	-	rs2002504	55625077	intronic	N	0.0237065
-	-	-	-	-	-	rs144338530	56134012	intronic	N	0.0258239
-	-	-	-	-	-	rs1390192	55738914	intronic	N	0.0274996
-	-	-	-	-	-	rs815441	55738381	intronic	N	0.0288165
-	-	-	-	-	-	rs13314106	55548726	intronic	N	0.0292405
-	-	-	-	-	-	rs58409049	55545598	intronic	N	0.030275
-	-	-	-	-	-	rs73077738	56449006	intronic	N	0.0310692
-	-	-	-	-	-	rs117898644	56166271	intronic	N	0.0311109
-	-	-	-	-	-	rs73077741	56451352	intronic	N	0.0314808
-	-	-	-	-	-	rs9848797	55762265	intronic	N	0.0315828
-	-	-	-	-	-	rs1530481	55758499	intronic	N	0.0325201
-	-	-	-	-	-	rs815406	55749194	intronic	N	0.0327053
-	-	-	-	-	-	rs113358873	56454438	intronic	N	0.0327337
-	-	-	-	-	-	rs815447	55651271	intronic	N	0.0343379
-	-	-	-	-	-	rs937313	55764240	intronic	N	0.0347153
-	-	-	-	-	-	rs1392221	55649764	intronic	N	0.0354322
-	-	-	-	-	-	rs815412	55751773	intronic	N	0.0359705
-	-	-	-	-	-	rs815409	55750910	intronic	N	0.036298
-	-	-	-	-	-	rs815413	55752299	intronic	N	0.0367925
-	-	-	-	-	-	rs709341	55749311	intronic	N	0.037547
-	-	-	-	-	-	rs9876560	55775699	intronic	N	0.0388634
-	-	-	-	-	-	rs815411	55751329	intronic	N	0.0395427
-	-	-	-	-	-	rs1495359	55757050	intronic	N	0.0397712
-	-	-	-	-	-	rs78794047	56449111	intronic	N	0.0397808
-	-	-	-	-	-	rs511843	55552815	intronic	N	0.0399157
-	-	-	-	-	-	rs61559697	55653587	intronic	N	0.0416735
-	-	-	-	-	-	rs627164	55552099	intronic	N	0.0423374
-	-	-	-	-	-	rs9858777	55550768	intronic	N	0.042511
-	-	-	-	-	-	rs751306	55764957	intronic	N	0.0432498
-	-	-	-	-	-	rs17055518	55653812	intronic	N	0.0437224
-	-	-	-	-	-	rs11355461	55748877	intronic	N	0.0442969
-	-	-	-	-	-	rs1845667	55759778	intronic	N	0.0464132
-	-	-	-	-	-	rs56101333	56497661	intronic	N	0.0468532
-	-	-	-	-	-	rs73077792	56492720	intronic	N	0.0468683
-	-	-	-	-	-	rs137943976	55650336	intronic	N	0.0474272
-	-	-	-	-	-	rs2362848	55650338	intronic	N	0.047432
-	-	-	-	-	-	rs6801405	55780166	intronic	N	0.0477211
-	-	-	-	-	-	rs9815682	55759556	intronic	N	0.0479756
-	-	-	-	-	-	rs2132237	55782769	intronic	N	0.0491592
-	-	-	-	-	-	rs73077772	56478433	intronic	N	0.0494174
-	-	-	-	-	-	rs1495358	55757037	intronic	N	0.0498597
DAB1	0.03286	0.570146	1	57609681	protein-coding gene	rs79447694	58801118	intronic	N	0.00269858
-	-	-	-	-	-	rs1341316	58087789	intronic	N	0.00271281
-	-	-	-	-	-	rs6687594	58086486	intronic	N	0.00583148
-	-	-	-	-	-	rs58821997	58107051	intronic	N	0.0064882
-	-	-	-	-	-	rs9436173	58748624	intronic	N	0.00864746
-	-	-	-	-	-	rs12750369	58784353	intronic	N	0.0086878
-	-	-	-	-	-	rs6663243	58709895	intronic	N	0.00931248
-	-	-	-	-	-	rs35624976	58801198	intronic	N	0.00947003
-	-	-	-	-	-	rs2406788	58853266	intronic	N	0.0156882
-	-	-	-	-	-	rs371506079	58483748	intronic	N	0.0158965
-	-	-	-	-	-	rs12034905	58707947	intronic	N	0.0169298
-	-	-	-	-	-	rs61765333	57619842	intronic	N	0.0174691
-	-	-	-	-	-	rs74661107	57613829	intronic	N	0.0186309
-	-	-	-	-	-	rs17115222	57616348	intronic	N	0.0187416
-	-	-	-	-	-	rs697584	58883619	intronic	N	0.018829
-	-	-	-	-	-	rs61765332	57618700	intronic	N	0.0189312
-	-	-	-	-	-	rs10493245	58709592	intronic	N	0.0191687
-	-	-	-	-	-	rs61765330	57615134	intronic	N	0.0200452
-	-	-	-	-	-	rs75558161	58780347	intronic	N	0.0204756
-	-	-	-	-	-	rs822160	58899989	intronic	N	0.0206981
-	-	-	-	-	-	rs12124076	58100631	intronic	N	0.021032
-	-	-	-	-	-	rs11207217	58858668	intronic	N	0.021107
-	-	-	-	-	-	rs10889059	58095791	intronic	N	0.0211674
-	-	-	-	-	-	rs17430851	58099123	intronic	N	0.0214056
-	-	-	-	-	-	rs61765331	57616463	intronic	N	0.0216582
-	-	-	-	-	-	rs10889039	57828545	intronic	N	0.0229853
-	-	-	-	-	-	rs11207018	57828433	intronic	N	0.0230304
-	-	-	-	-	-	rs2216808	57837089	intronic	N	0.0230504
-	-	-	-	-	-	rs76498322	58626208	intronic	N	0.0231583
-	-	-	-	-	-	rs2103142	58096176	intronic	N	0.0232514
-	-	-	-	-	-	rs10889038	57826766	intronic	N	0.0236921
-	-	-	-	-	-	rs12565446	57823915	intronic	N	0.0244483
-	-	-	-	-	-	rs12565636	57823951	intronic	N	0.0244487
-	-	-	-	-	-	rs822163	58900303	intronic	N	0.0246558
-	-	-	-	-	-	rs7535763	57831854	intronic	N	0.0246631
-	-	-	-	-	-	rs6669975	57831248	intronic	N	0.0246709
-	-	-	-	-	-	rs1240443	57839215	intronic	N	0.0250138
-	-	-	-	-	-	rs10889040	57831010	intronic	N	0.0250336
-	-	-	-	-	-	rs2113453	57833689	intronic	N	0.025172
-	-	-	-	-	-	rs17423255	57820366	intronic	N	0.0252981
-	-	-	-	-	-	rs6665166	57828480	intronic	N	0.0253123
-	-	-	-	-	-	rs1834151	57822710	intronic	N	0.0253749
-	-	-	-	-	-	rs1424462	57822752	intronic	N	0.0253749
-	-	-	-	-	-	rs12240237	57819820	intronic	N	0.0253937
-	-	-	-	-	-	rs11588755	57819204	intronic	N	0.0253959
-	-	-	-	-	-	rs11590708	57819267	intronic	N	0.025397
-	-	-	-	-	-	rs1364444	57815633	intronic	N	0.0258645
-	-	-	-	-	-	rs1557222	57838811	intronic	N	0.0259026
-	-	-	-	-	-	rs11207016	57816224	intronic	N	0.0260953
-	-	-	-	-	-	rs1424468	57816376	intronic	N	0.0260963
-	-	-	-	-	-	rs1424466	57816814	intronic	N	0.0261119
-	-	-	-	-	-	rs1424469	57815654	intronic	N	0.0261183
-	-	-	-	-	-	rs1240442	57840684	intronic	N	0.0263294
-	-	-	-	-	-	rs1424464	57820677	intronic	N	0.0268735
-	-	-	-	-	-	rs1424463	57820697	intronic	N	0.0268735
-	-	-	-	-	-	rs61769725	57849277	intronic	N	0.0273653
-	-	-	-	-	-	rs10047073	57841631	intronic	N	0.027397
-	-	-	-	-	-	rs10047071	57841662	intronic	N	0.0274244
-	-	-	-	-	-	rs2405696	57836684	intronic	N	0.0275499
-	-	-	-	-	-	rs72674872	57829209	intronic	N	0.0276197
-	-	-	-	-	-	rs269051	57866684	intronic	N	0.0276697
-	-	-	-	-	-	rs10047177	57841607	intronic	N	0.027725
-	-	-	-	-	-	rs10047179	57841710	intronic	N	0.0278338
-	-	-	-	-	-	rs201880740	58110228	intronic	N	0.027933
-	-	-	-	-	-	rs1862925	57822311	intronic	N	0.0280122
-	-	-	-	-	-	rs59272829	58229172	intronic	N	0.0284605
-	-	-	-	-	-	rs12566690	57833868	intronic	N	0.0284724
-	-	-	-	-	-	rs495179	58707234	intronic	N	0.0286463
-	-	-	-	-	-	rs11207017	57823563	intronic	N	0.0288486
-	-	-	-	-	-	rs1424467	57816489	intronic	N	0.028936
-	-	-	-	-	-	rs12741210	57820326	intronic	N	0.0289781
-	-	-	-	-	-	rs375514733	58707018	intronic	N	0.0290332
-	-	-	-	-	-	rs574490031	58707012	intronic	N	0.0290567
-	-	-	-	-	-	rs10493249	58772127	intronic	N	0.0290673
-	-	-	-	-	-	rs2405697	57843007	intronic	N	0.0291592
-	-	-	-	-	-	rs1424465	57820539	intronic	N	0.0292016
-	-	-	-	-	-	rs11590689	57819203	intronic	N	0.0292069
-	-	-	-	-	-	rs17425189	57862949	intronic	N	0.0293125
-	-	-	-	-	-	rs6687934	57816011	intronic	N	0.0297302
-	-	-	-	-	-	rs12126723	57814331	intronic	N	0.0297736
-	-	-	-	-	-	rs1424470	57813022	intronic	N	0.0300124
-	-	-	-	-	-	rs6677561	57812889	intronic	N	0.030042
-	-	-	-	-	-	rs10889041	57850558	intronic	N	0.0303637
-	-	-	-	-	-	rs706415	58884135	intronic	N	0.0308639
-	-	-	-	-	-	rs3909558	57843612	intronic	N	0.0311789
-	-	-	-	-	-	rs6690017	57842729	intronic	N	0.0312757
-	-	-	-	-	-	rs17459384	57870215	intronic	N	0.0322922
-	-	-	-	-	-	rs724564	58891310	intronic	N	0.0326697
-	-	-	-	-	-	rs10493252	58762915	intronic	N	0.033374
-	-	-	-	-	-	rs12125452	58110417	intronic	N	0.0335382
-	-	-	-	-	-	rs17424216	57845605	intronic	N	0.0335439
-	-	-	-	-	-	rs12067263	57846139	intronic	N	0.033558
-	-	-	-	-	-	rs7339963	58112864	intronic	N	0.0335878
-	-	-	-	-	-	rs12119147	57814126	intronic	N	0.0337606
-	-	-	-	-	-	rs269039	57847779	intronic	N	0.033767
-	-	-	-	-	-	rs269044	57871384	intronic	N	0.0337909
-	-	-	-	-	-	rs141546531	58839169	intronic	N	0.0339213
-	-	-	-	-	-	rs72676993	58109756	intronic	N	0.0340836
-	-	-	-	-	-	rs12127845	58109310	intronic	N	0.0340855
-	-	-	-	-	-	rs11801131	58109888	intronic	N	0.0340886
-	-	-	-	-	-	rs4484949	58111045	intronic	N	0.0341771
-	-	-	-	-	-	rs61769670	57823032	intronic	N	0.0342573
-	-	-	-	-	-	rs2113454	57825349	intronic	N	0.0342745
-	-	-	-	-	-	rs11799925	57818615	intronic	N	0.0343252
-	-	-	-	-	-	rs7513076	57831524	intronic	N	0.0344001
-	-	-	-	-	-	rs269048	57869842	intronic	N	0.0344572
-	-	-	-	-	-	rs676022	58711227	intronic	N	0.0345263
-	-	-	-	-	-	rs11583783	58711944	intronic	N	0.0347352
-	-	-	-	-	-	rs117567026	58715824	intronic	N	0.0347431
-	-	-	-	-	-	rs269049	57869463	intronic	N	0.0349438
-	-	-	-	-	-	rs7532516	58108774	intronic	N	0.0349534
-	-	-	-	-	-	rs269050	57869120	intronic	N	0.0350529
-	-	-	-	-	-	rs12405761	57850914	intronic	N	0.0350796
-	-	-	-	-	-	rs12136107	57849802	intronic	N	0.0351006
-	-	-	-	-	-	rs269038	57847976	intronic	N	0.0351454
-	-	-	-	-	-	rs6687842	57815932	intronic	N	0.03527
-	-	-	-	-	-	rs7554847	58108694	intronic	N	0.0352766
-	-	-	-	-	-	rs7554762	58108684	intronic	N	0.0352766
-	-	-	-	-	-	rs6675237	58107995	intronic	N	0.0353542
-	-	-	-	-	-	rs269045	57871326	intronic	N	0.035451
-	-	-	-	-	-	rs12129296	58098152	intronic	N	0.0355153
-	-	-	-	-	-	rs1213639	58793738	intronic	N	0.0355347
-	-	-	-	-	-	rs11207075	58094811	intronic	N	0.0356226
-	-	-	-	-	-	rs3861833	57849628	intronic	N	0.0356426
-	-	-	-	-	-	rs115962393	58816046	intronic	N	0.0357514
-	-	-	-	-	-	rs72676991	58107913	intronic	N	0.0358751
-	-	-	-	-	-	rs11207080	58100195	intronic	N	0.0359097
-	-	-	-	-	-	rs10592394	58093594	intronic	N	0.0359211
-	-	-	-	-	-	rs17425017	57856917	intronic	N	0.0359687
-	-	-	-	-	-	rs11207083	58107263	intronic	N	0.0359817
-	-	-	-	-	-	rs11585751	57872987	intronic	N	0.0361134
-	-	-	-	-	-	rs269057	57863184	intronic	N	0.0361521
-	-	-	-	-	-	rs10443241	58092574	intronic	N	0.036154
-	-	-	-	-	-	rs12139429	57812260	intronic	N	0.0362279
-	-	-	-	-	-	rs2052617	57839860	intronic	N	0.0366772
-	-	-	-	-	-	rs72676986	58104925	intronic	N	0.0366848
-	-	-	-	-	-	rs17457873	57844766	intronic	N	0.0367801
-	-	-	-	-	-	rs849469	58894050	intronic	N	0.0368052
-	-	-	-	-	-	rs1213640	58794017	intronic	N	0.0369
-	-	-	-	-	-	rs553674	57856636	intronic	N	0.0369751
-	-	-	-	-	-	rs10493239	58805941	intronic	N	0.0369774
-	-	-	-	-	-	rs1213638	58792807	intronic	N	0.03737
-	-	-	-	-	-	rs10889044	57869006	intronic	N	0.0376018
-	-	-	-	-	-	rs75953457	58731429	intronic	N	0.0379021
-	-	-	-	-	-	rs10493248	58730778	intronic	N	0.0379684
-	-	-	-	-	-	rs1778033	57855158	intronic	N	0.0379801
-	-	-	-	-	-	rs1778032	57855177	intronic	N	0.0380919
-	-	-	-	-	-	rs12120378	58109163	intronic	N	0.0381398
-	-	-	-	-	-	rs532926	57855876	intronic	N	0.0381654
-	-	-	-	-	-	rs3850547	57852058	intronic	N	0.0383312
-	-	-	-	-	-	rs1213637	58792482	intronic	N	0.0383944
-	-	-	-	-	-	rs564951	57857079	intronic	N	0.0383975
-	-	-	-	-	-	rs77534968	58834549	intronic	N	0.0384578
-	-	-	-	-	-	rs706424	58895558	intronic	N	0.0384974
-	-	-	-	-	-	rs539310	57856564	intronic	N	0.0385526
-	-	-	-	-	-	rs2185602	58053154	intronic	N	0.0385976
-	-	-	-	-	-	rs11207090	58128119	intronic	N	0.0386269
-	-	-	-	-	-	rs564880	57857051	intronic	N	0.0386604
-	-	-	-	-	-	rs565032	57857112	intronic	N	0.0386941
-	-	-	-	-	-	rs12039506	58721695	intronic	N	0.0387212
-	-	-	-	-	-	rs12035886	58721704	intronic	N	0.0387243
-	-	-	-	-	-	rs12125360	58110052	intronic	N	0.038761
-	-	-	-	-	-	rs12562100	58805106	intronic	N	0.038817
-	-	-	-	-	-	rs6587768	57861091	intronic	N	0.0388221
-	-	-	-	-	-	rs515148	57859097	intronic	N	0.0388312
-	-	-	-	-	-	rs516918	57859278	intronic	N	0.0388315
-	-	-	-	-	-	rs563099	57859402	intronic	N	0.0388315
-	-	-	-	-	-	rs511115	57860433	intronic	N	0.0388317
-	-	-	-	-	-	rs338918	58866521	intronic	N	0.0388433
-	-	-	-	-	-	rs566847	57857310	intronic	N	0.0388456
-	-	-	-	-	-	rs7522826	58126517	intronic	N	0.0389819
-	-	-	-	-	-	rs140969406	58721802	intronic	N	0.0390168
-	-	-	-	-	-	rs17117202	58726425	intronic	N	0.0390846
-	-	-	-	-	-	rs166514	57795150	intronic	N	0.0392097
-	-	-	-	-	-	rs12137169	57871777	intronic	N	0.0395024
-	-	-	-	-	-	rs567773	57857390	intronic	N	0.0395211
-	-	-	-	-	-	rs517825	57859375	intronic	N	0.0395266
-	-	-	-	-	-	rs563270	57859348	intronic	N	0.0395266
-	-	-	-	-	-	rs3850556	57870494	intronic	N	0.0395384
-	-	-	-	-	-	rs5774342	57852038	intronic	N	0.039658
-	-	-	-	-	-	rs17115686	57844869	intronic	N	0.0397186
-	-	-	-	-	-	rs7540817	57836488	intronic	N	0.0398053
-	-	-	-	-	-	rs2052615	57839874	intronic	N	0.0398343
-	-	-	-	-	-	rs338917	58868949	intronic	N	0.0399695
-	-	-	-	-	-	rs11207020	57834035	intronic	N	0.0399969
-	-	-	-	-	-	rs2405994	57871016	intronic	N	0.0401148
-	-	-	-	-	-	rs10493221	57869760	intronic	N	0.0401742
-	-	-	-	-	-	rs3844041	57868316	intronic	N	0.04022
-	-	-	-	-	-	rs11581250	57845194	intronic	N	0.040248
-	-	-	-	-	-	rs11207029	57869311	intronic	N	0.0402658
-	-	-	-	-	-	rs7528735	57836199	intronic	N	0.0403416
-	-	-	-	-	-	rs506832	57610673	3UTR	N	0.040368
-	-	-	-	-	-	rs377270188	57808674	intronic	N	0.040378
-	-	-	-	-	-	rs11579258	57845389	intronic	N	0.0405724
-	-	-	-	-	-	rs267650	57795780	intronic	N	0.0405732
-	-	-	-	-	-	rs12116562	58371042	intronic	N	0.0405945
-	-	-	-	-	-	rs11586826	57845428	intronic	N	0.0406304
-	-	-	-	-	-	rs10889061	58121100	intronic	N	0.0407009
-	-	-	-	-	-	rs2052616	57839871	intronic	N	0.040714
-	-	-	-	-	-	rs3850552	57865671	intronic	N	0.0408202
-	-	-	-	-	-	rs7520178	58789624	intronic	N	0.040966
-	-	-	-	-	-	rs1077424	57810304	intronic	N	0.0409986
-	-	-	-	-	-	rs1077425	57810227	intronic	N	0.0410458
-	-	-	-	-	-	rs11207028	57861762	intronic	N	0.0411214
-	-	-	-	-	-	rs61769667	57808724	intronic	N	0.0412571
-	-	-	-	-	-	rs11800684	58103010	intronic	N	0.0413149
-	-	-	-	-	-	rs10889043	57867221	intronic	N	0.0413444
-	-	-	-	-	-	rs61769666	57808703	intronic	N	0.0413607
-	-	-	-	-	-	rs12137540	57835183	intronic	N	0.0414721
-	-	-	-	-	-	rs61769756	57863196	intronic	N	0.0416114
-	-	-	-	-	-	rs2113456	57809240	intronic	N	0.0416561
-	-	-	-	-	-	rs6686654	58121436	intronic	N	0.041658
-	-	-	-	-	-	rs2161808	57809158	intronic	N	0.041717
-	-	-	-	-	-	rs10789052	58123131	intronic	N	0.041825
-	-	-	-	-	-	rs61769668	57808977	intronic	N	0.0418606
-	-	-	-	-	-	rs11207021	57846353	intronic	N	0.0418743
-	-	-	-	-	-	rs1809975	57809497	intronic	N	0.0418944
-	-	-	-	-	-	rs12133913	58120449	intronic	N	0.042022
-	-	-	-	-	-	rs6662819	58709519	intronic	N	0.0420244
-	-	-	-	-	-	rs11207088	58120559	intronic	N	0.0420504
-	-	-	-	-	-	rs11585284	57842445	intronic	N	0.0421915
-	-	-	-	-	-	rs11207011	57803349	intronic	N	0.0422323
-	-	-	-	-	-	rs36036873	57864602	intronic	N	0.0422489
-	-	-	-	-	-	rs11207015	57808388	intronic	N	0.0422782
-	-	-	-	-	-	rs11207014	57808320	intronic	N	0.0423298
-	-	-	-	-	-	rs138432201	57830733	intronic	N	0.0423352
-	-	-	-	-	-	rs11207010	57802886	intronic	N	0.0425514
-	-	-	-	-	-	rs10889036	57807987	intronic	N	0.0425533
-	-	-	-	-	-	rs3850549	57854508	intronic	N	0.0425887
-	-	-	-	-	-	rs4912244	57852994	intronic	N	0.0426033
-	-	-	-	-	-	rs34059669	57864063	intronic	N	0.0426131
-	-	-	-	-	-	rs12087888	57802759	intronic	N	0.0426423
-	-	-	-	-	-	rs117505115	58752909	intronic	N	0.0426687
-	-	-	-	-	-	rs1924568	58786044	intronic	N	0.0426744
-	-	-	-	-	-	rs3909556	57846985	intronic	N	0.0427038
-	-	-	-	-	-	rs3896279	57854873	intronic	N	0.0427114
-	-	-	-	-	-	rs143006556	58761552	intronic	N	0.0427388
-	-	-	-	-	-	rs11207012	57806472	intronic	N	0.0427396
-	-	-	-	-	-	rs7543805	57807206	intronic	N	0.0427408
-	-	-	-	-	-	rs66744521	57806336	intronic	N	0.0427759
-	-	-	-	-	-	rs269054	57864304	intronic	N	0.0427841
-	-	-	-	-	-	rs17458730	57854944	intronic	N	0.0427952
-	-	-	-	-	-	rs17458751	57854956	intronic	N	0.0427993
-	-	-	-	-	-	rs10889042	57852482	intronic	N	0.0430198
-	-	-	-	-	-	rs35840478	57852664	intronic	N	0.0430422
-	-	-	-	-	-	rs1767561	58740384	intronic	N	0.0430854
-	-	-	-	-	-	rs3850550	57854733	intronic	N	0.0430972
-	-	-	-	-	-	rs4912246	57853224	intronic	N	0.0431125
-	-	-	-	-	-	rs11590652	57838678	intronic	N	0.0431665
-	-	-	-	-	-	rs90940	57795436	intronic	N	0.0432419
-	-	-	-	-	-	rs12142821	57806895	intronic	N	0.0432823
-	-	-	-	-	-	rs76679534	58747600	intronic	N	0.0433276
-	-	-	-	-	-	rs1504594	57804695	intronic	N	0.0434442
-	-	-	-	-	-	rs146927594	58740321	intronic	N	0.0434805
-	-	-	-	-	-	rs12741785	58061526	intronic	N	0.0435245
-	-	-	-	-	-	rs151064393	58734680	intronic	N	0.0435842
-	-	-	-	-	-	rs397862775	58111721	intronic	N	0.0436218
-	-	-	-	-	-	rs12123728	58103673	intronic	N	0.0436406
-	-	-	-	-	-	rs3738553	57852235	intronic	N	0.0436715
-	-	-	-	-	-	rs72674892	57857146	intronic	N	0.0437087
-	-	-	-	-	-	rs10493219	57848685	intronic	N	0.0438064
-	-	-	-	-	-	rs12125219	57849697	intronic	N	0.0438336
-	-	-	-	-	-	rs11207024	57859089	intronic	N	0.0439069
-	-	-	-	-	-	rs4912247	57858773	intronic	N	0.0439113
-	-	-	-	-	-	rs11207025	57859854	intronic	N	0.0439192
-	-	-	-	-	-	rs11207026	57860215	intronic	N	0.0439196
-	-	-	-	-	-	rs12137583	57805064	intronic	N	0.0439519
-	-	-	-	-	-	rs12127603	57848603	intronic	N	0.0440195
-	-	-	-	-	-	rs11803514	57859380	intronic	N	0.0441532
-	-	-	-	-	-	rs3909557	57844787	intronic	N	0.0442161
-	-	-	-	-	-	rs71763190	58860674	intronic	N	0.0444075
-	-	-	-	-	-	rs1924565	58779442	intronic	N	0.0445734
-	-	-	-	-	-	rs12092706	57860629	intronic	N	0.0445864
-	-	-	-	-	-	rs17115685	57844823	intronic	N	0.0447082
-	-	-	-	-	-	rs7554139	58113966	intronic	N	0.0448038
-	-	-	-	-	-	rs55863020	57802636	intronic	N	0.0455767
-	-	-	-	-	-	rs10889037	57812008	intronic	N	0.0456051
-	-	-	-	-	-	rs11207022	57848758	intronic	N	0.0458791
-	-	-	-	-	-	rs11207069	58051240	intronic	N	0.0462476
-	-	-	-	-	-	rs17117259	58753770	intronic	N	0.0463754
-	-	-	-	-	-	rs17117229	58733538	intronic	N	0.0465347
-	-	-	-	-	-	rs398053015	57853153	intronic	N	0.0466124
-	-	-	-	-	-	rs77802395	58848571	intronic	N	0.0471047
-	-	-	-	-	-	rs4912237	57798831	intronic	N	0.0472899
-	-	-	-	-	-	rs1809976	57809630	intronic	N	0.0473193
-	-	-	-	-	-	rs4912162	57796806	intronic	N	0.0475241
-	-	-	-	-	-	rs7547412	57808743	intronic	N	0.0477837
-	-	-	-	-	-	rs7547509	57808824	intronic	N	0.0478029
-	-	-	-	-	-	rs11207013	57808264	intronic	N	0.0481702
-	-	-	-	-	-	rs540431	57859521	intronic	N	0.0482798
-	-	-	-	-	-	rs3861834	57854103	intronic	N	0.0483273
-	-	-	-	-	-	rs1417760	58053173	intronic	N	0.0483306
-	-	-	-	-	-	rs117388414	58745146	intronic	N	0.0485964
-	-	-	-	-	-	rs11206975	57602868	intronic	N	0.0487065
-	-	-	-	-	-	rs12085326	57797597	intronic	N	0.0489141
-	-	-	-	-	-	rs11284630	57873968	intronic	N	0.0489899
-	-	-	-	-	-	rs2068961	58050311	intronic	N	0.0490718
-	-	-	-	-	-	rs72676995	58113071	intronic	N	0.0492695
-	-	-	-	-	-	rs77510	57795518	intronic	N	0.049286
-	-	-	-	-	-	rs7520541	58780884	intronic	N	0.0493459
-	-	-	-	-	-	rs17115750	57869430	intronic	N	0.0493627
-	-	-	-	-	-	rs17117277	58763802	intronic	N	0.0493979
-	-	-	-	-	-	rs17117098	58670934	intronic	N	0.0494305
-	-	-	-	-	-	rs17117283	58764638	intronic	N	0.0494773
-	-	-	-	-	-	rs72676999	58117899	intronic	N	0.049498
-	-	-	-	-	-	rs4076379	58134823	intronic	N	0.0495216
-	-	-	-	-	-	rs10493230	58050139	intronic	N	0.0495427
-	-	-	-	-	-	rs77511	57795471	intronic	N	0.0495544
-	-	-	-	-	-	rs72910551	58136468	intronic	N	0.0495752
-	-	-	-	-	-	rs12127257	58117348	intronic	N	0.0497863
APPL2	0.03288	0.570146	12	105567077	protein-coding gene	rs75716911	105608747	intronic	N	0.013484
-	-	-	-	-	-	rs78505206	105607926	intronic	N	0.0135081
SLC36A1	0.03295	0.570569	5	150827163	protein-coding gene	rs12652584	150841972	intronic	N	0.0158847
-	-	-	-	-	-	rs80244531	150839852	intronic	N	0.0159266
-	-	-	-	-	-	rs3086279	150840715	intronic	N	0.0262246
-	-	-	-	-	-	rs80095819	150872749	downstream	N	0.0276452
-	-	-	-	-	-	rs357611	150841806	intronic	N	0.0280063
-	-	-	-	-	-	rs6891599	150838636	intronic	N	0.0328378
-	-	-	-	-	-	rs113054198	150837798	intronic	N	0.0367632
-	-	-	-	-	-	rs200324873	150837793	intronic	N	0.0371663
-	-	-	-	-	-	rs113795702	150837790	intronic	N	0.0371711
-	-	-	-	-	-	rs71882088	150839847	intronic	N	0.0385085
-	-	-	-	-	-	rs36039116	150840064	intronic	N	0.0391995
-	-	-	-	-	-	rs173349	150841581	intronic	N	0.0393471
-	-	-	-	-	-	rs60278106	150837863	intronic	N	0.0402981
-	-	-	-	-	-	rs17802828	150836580	intronic	N	0.0423622
-	-	-	-	-	-	rs357612	150842446	intronic	N	0.0424365
-	-	-	-	-	-	rs357614	150843512	intronic	N	0.0429078
-	-	-	-	-	-	rs56026426	150838603	intronic	N	0.0431025
-	-	-	-	-	-	rs415426	150843996	intronic	N	0.0447617
-	-	-	-	-	-	rs11954054	150836145	intronic	N	0.0451736
-	-	-	-	-	-	rs357610	150841333	intronic	N	0.0452975
-	-	-	-	-	-	rs357608	150840380	intronic	N	0.0469373
-	-	-	-	-	-	rs10074670	150837500	intronic	N	0.0470558
PEPD	0.03308	0.57193	19	33877855	protein-coding gene	rs8106137	33876461	downstream	N	0.00696297
-	-	-	-	-	-	rs8100408	33877513	downstream	N	0.0085494
-	-	-	-	-	-	rs16968044	33875847	downstream	N	0.00934448
-	-	-	-	-	-	rs1061338	33878198	3UTR	N	0.00959275
-	-	-	-	-	-	rs11665716	33996406	intronic	N	0.00989766
-	-	-	-	-	-	rs3556	33878039	3UTR	N	0.0109554
-	-	-	-	-	-	rs8111027	33877523	downstream	N	0.0111882
-	-	-	-	-	-	rs17570	33878837	exonic	N	0.0112508
-	-	-	-	-	-	rs3786893	33880000	intronic	N	0.0140945
-	-	-	-	-	-	rs16968042	33875083	downstream	N	0.0143051
-	-	-	-	-	-	rs79602905	33875394	downstream	N	0.0149241
-	-	-	-	-	-	rs75826800	33874354	downstream	N	0.0212691
-	-	-	-	-	-	rs10402145	33966641	intronic	N	0.025009
-	-	-	-	-	-	rs4805877	33876394	downstream	N	0.0324118
-	-	-	-	-	-	rs8111294	33877749	downstream	N	0.0333827
-	-	-	-	-	-	rs10420339	33973791	intronic	N	0.0382945
-	-	-	-	-	-	rs10408013	33963766	intronic	N	0.0386725
-	-	-	-	-	-	rs7247614	33953354	intronic	N	0.03904
-	-	-	-	-	-	rs11672697	33876955	downstream	N	0.0394085
-	-	-	-	-	-	rs398059680	33976823	intronic	N	0.0394804
-	-	-	-	-	-	rs28483178	33977206	intronic	N	0.0394865
-	-	-	-	-	-	rs7257083	33943986	intronic	N	0.039965
-	-	-	-	-	-	rs7250833	33937277	intronic	N	0.0404479
-	-	-	-	-	-	rs10402950	33935675	intronic	N	0.0408453
-	-	-	-	-	-	rs10420551	33973913	intronic	N	0.0409136
-	-	-	-	-	-	rs59339349	33978723	intronic	N	0.0414366
-	-	-	-	-	-	rs73929734	33884497	intronic	N	0.0440588
-	-	-	-	-	-	rs11669387	33999497	intronic	N	0.0479328
-	-	-	-	-	-	rs61398534	33973787	intronic	N	0.0496222
-	-	-	-	-	-	rs16968119	33920639	intronic	N	0.0499724
INCA1	0.03312	0.572136	17	4891424	protein-coding gene	rs146388242	4897042	intronic	N	0.00545283
-	-	-	-	-	-	rs138130906	4899230	intronic	N	0.00772164
-	-	-	-	-	-	rs2240289	4905127	intronic	N	0.0173292
-	-	-	-	-	-	rs55725275	4904875	intronic	N	0.024372
-	-	-	-	-	-	rs17707385	4904564	exonic	N	0.0248895
-	-	-	-	-	-	rs55675853	4905627	intronic	N	0.0279899
-	-	-	-	-	-	rs55758503	4905705	intronic	N	0.0279922
-	-	-	-	-	-	rs238231	4886772	intronic	N	0.028979
-	-	-	-	-	-	rs113536807	4899724	intronic	N	0.0343707
-	-	-	-	-	-	rs74744272	4892176	exonic	N	0.034917
-	-	-	-	-	-	rs72838319	4894576	intronic	N	0.0351737
-	-	-	-	-	-	rs72838317	4891687	3UTR	N	0.0352254
-	-	-	-	-	-	rs76016560	4891092	upstream	N	0.0353497
-	-	-	-	-	-	rs72838316	4889954	intronic	N	0.035559
-	-	-	-	-	-	rs72838314	4889748	intronic	N	0.0355972
-	-	-	-	-	-	rs7221523	4888119	intronic	N	0.0359168
-	-	-	-	-	-	rs7222336	4887870	intronic	N	0.0359748
-	-	-	-	-	-	rs12397565	4886828	intronic	N	0.0361883
-	-	-	-	-	-	rs3809846	4902564	intronic	N	0.0485125
MYCBP2	0.03321	0.572617	13	77618791	protein-coding gene	rs4885452	77889255	intronic	N	0.00310815
-	-	-	-	-	-	rs72628063	77825216	intronic	N	0.00382544
-	-	-	-	-	-	rs72628062	77813971	intronic	N	0.00396078
-	-	-	-	-	-	rs4885445	77751892	exonic	N	0.00406666
-	-	-	-	-	-	rs9544442	77834248	intronic	N	0.0043041
-	-	-	-	-	-	rs9544449	77868128	intronic	N	0.00442095
-	-	-	-	-	-	rs72628064	77843744	intronic	N	0.0045107
-	-	-	-	-	-	rs4885448	77876626	intronic	N	0.00481378
-	-	-	-	-	-	rs72628060	77661378	intronic	N	0.00490706
-	-	-	-	-	-	rs34902275	77861489	intronic	N	0.00506352
-	-	-	-	-	-	rs9574029	77861198	intronic	N	0.00506439
-	-	-	-	-	-	rs9600862	77893611	intronic	N	0.00506694
-	-	-	-	-	-	rs11842917	77750114	intronic	N	0.00518783
-	-	-	-	-	-	rs17067210	77686033	intronic	N	0.00538057
-	-	-	-	-	-	rs9574027	77858483	intronic	N	0.00546773
-	-	-	-	-	-	rs7995002	77749836	intronic	N	0.00556191
-	-	-	-	-	-	rs4885447	77817680	intronic	N	0.00569499
-	-	-	-	-	-	rs2031804	77815376	intronic	N	0.00570785
-	-	-	-	-	-	rs9544435	77775513	intronic	N	0.0057999
-	-	-	-	-	-	rs72628065	77865379	intronic	N	0.00582596
-	-	-	-	-	-	rs116847421	77623925	intronic	N	0.00586595
-	-	-	-	-	-	rs9544415	77628882	intronic	N	0.00619505
-	-	-	-	-	-	rs9565334	77864889	intronic	N	0.00622382
-	-	-	-	-	-	rs72628061	77696563	intronic	N	0.0062386
-	-	-	-	-	-	rs727839	77793372	intronic	N	0.00630672
-	-	-	-	-	-	rs4885451	77887426	intronic	N	0.00649674
-	-	-	-	-	-	rs9530630	77856059	intronic	N	0.00655587
-	-	-	-	-	-	rs2285387	77633045	intronic	N	0.00656773
-	-	-	-	-	-	rs1340531	77630994	intronic	N	0.00656883
-	-	-	-	-	-	rs12583330	77779158	intronic	N	0.00666513
-	-	-	-	-	-	rs2285389	77635527	intronic	N	0.00668525
-	-	-	-	-	-	rs9600852	77869418	intronic	N	0.00669514
-	-	-	-	-	-	rs7992704	77661528	intronic	N	0.00670224
-	-	-	-	-	-	rs9544457	77877835	intronic	N	0.00680605
-	-	-	-	-	-	rs4885450	77877525	intronic	N	0.00680628
-	-	-	-	-	-	rs4885449	77877417	intronic	N	0.00680711
-	-	-	-	-	-	rs4465498	77715861	intronic	N	0.00685938
-	-	-	-	-	-	rs9544453	77875128	intronic	N	0.00685959
-	-	-	-	-	-	rs9530633	77873274	intronic	N	0.00686962
-	-	-	-	-	-	rs3861128	77732333	intronic	N	0.00688711
-	-	-	-	-	-	rs9318470	77828512	intronic	N	0.00689824
-	-	-	-	-	-	rs9574023	77824881	intronic	N	0.00689879
-	-	-	-	-	-	rs71102742	77905609	upstream	N	0.0069538
-	-	-	-	-	-	rs9544451	77871966	intronic	N	0.00696186
-	-	-	-	-	-	rs2025907	77816774	intronic	N	0.00703877
-	-	-	-	-	-	rs9574028	77858513	intronic	N	0.00703892
-	-	-	-	-	-	rs9318462	77697514	intronic	N	0.00713455
-	-	-	-	-	-	rs9565315	77615308	downstream	N	0.0071379
-	-	-	-	-	-	rs9530624	77743314	intronic	N	0.00716544
-	-	-	-	-	-	rs9544438	77817581	intronic	N	0.00718345
-	-	-	-	-	-	rs9574006	77725106	intronic	N	0.00720805
-	-	-	-	-	-	rs9574001	77699063	intronic	N	0.00727697
-	-	-	-	-	-	rs7991286	77682508	intronic	N	0.00728337
-	-	-	-	-	-	rs7991760	77624972	intronic	N	0.00728888
-	-	-	-	-	-	rs76046348	77858425	intronic	N	0.00734457
-	-	-	-	-	-	rs2296855	77736319	intronic	N	0.00735299
-	-	-	-	-	-	rs4884059	77773582	intronic	N	0.00736013
-	-	-	-	-	-	rs4489888	77668088	intronic	N	0.00736905
-	-	-	-	-	-	rs9530625	77788437	intronic	N	0.00740635
-	-	-	-	-	-	rs183001190	77643824	intronic	N	0.0075252
-	-	-	-	-	-	rs9573994	77653805	intronic	N	0.00756369
-	-	-	-	-	-	rs9530631	77862984	intronic	N	0.00767534
-	-	-	-	-	-	rs10400634	77761210	intronic	N	0.00782706
-	-	-	-	-	-	rs12584070	77775584	intronic	N	0.00795077
-	-	-	-	-	-	rs9544421	77692800	intronic	N	0.00801967
-	-	-	-	-	-	rs2329027	77850997	intronic	N	0.00806214
-	-	-	-	-	-	rs9573997	77689430	intronic	N	0.00808504
-	-	-	-	-	-	rs9530626	77803604	intronic	N	0.00810626
-	-	-	-	-	-	rs7325942	77757720	intronic	N	0.00841246
-	-	-	-	-	-	rs9318463	77709314	intronic	N	0.00846138
-	-	-	-	-	-	rs11618643	77713994	intronic	N	0.00849224
-	-	-	-	-	-	rs33966568	77808979	intronic	N	0.00854865
-	-	-	-	-	-	rs2329029	77782296	intronic	N	0.00859583
-	-	-	-	-	-	rs4885442	77721148	intronic	N	0.00859955
-	-	-	-	-	-	rs4885446	77773530	intronic	N	0.00859982
-	-	-	-	-	-	rs9788300	77813811	intronic	N	0.00866272
-	-	-	-	-	-	rs7322722	77879376	intronic	N	0.00874601
-	-	-	-	-	-	rs2285386	77632470	exonic	N	0.00897245
-	-	-	-	-	-	rs34408900	77828894	intronic	N	0.00904617
-	-	-	-	-	-	rs9530632	77866831	intronic	N	0.00964275
-	-	-	-	-	-	rs7994657	77905479	upstream	N	0.0103601
-	-	-	-	-	-	rs9565325	77784488	intronic	N	0.01088
-	-	-	-	-	-	rs28522795	77749238	intronic	N	0.0111287
-	-	-	-	-	-	rs700359	77643151	intronic	N	0.0111379
-	-	-	-	-	-	rs7328012	77849678	intronic	N	0.0114005
-	-	-	-	-	-	rs927852	77671331	intronic	N	0.0115401
-	-	-	-	-	-	rs7334479	77841559	intronic	N	0.0117591
-	-	-	-	-	-	rs9544452	77875052	intronic	N	0.0125494
-	-	-	-	-	-	rs56408804	77840881	intronic	N	0.0127113
-	-	-	-	-	-	rs71203036	77646435	intronic	N	0.0128729
-	-	-	-	-	-	rs9574026	77858395	intronic	N	0.0130724
-	-	-	-	-	-	rs9544419	77686308	intronic	N	0.0135145
-	-	-	-	-	-	rs2274547	77738664	exonic	N	0.0138218
-	-	-	-	-	-	rs1178627	77647089	intronic	N	0.0140452
-	-	-	-	-	-	rs9318473	77873533	intronic	N	0.0142837
-	-	-	-	-	-	rs4885453	77892988	intronic	N	0.0143604
-	-	-	-	-	-	rs57406466	77819986	intronic	N	0.0145361
-	-	-	-	-	-	rs7337686	77723410	intronic	N	0.0145939
-	-	-	-	-	-	rs9318469	77785092	intronic	N	0.014676
-	-	-	-	-	-	rs7989377	77724578	intronic	N	0.0148132
-	-	-	-	-	-	rs9318466	77738146	intronic	N	0.0148592
-	-	-	-	-	-	rs34401764	77897949	intronic	N	0.0149366
-	-	-	-	-	-	rs670513	77624158	intronic	N	0.0151021
-	-	-	-	-	-	rs7324014	77897090	intronic	N	0.0154424
-	-	-	-	-	-	rs7323733	77661046	intronic	N	0.0155722
-	-	-	-	-	-	rs424391	77614437	downstream	N	0.0157388
-	-	-	-	-	-	rs61964712	77841554	intronic	N	0.0157476
-	-	-	-	-	-	rs6562983	77717139	intronic	N	0.0158955
-	-	-	-	-	-	rs7984926	77727450	intronic	N	0.0160924
-	-	-	-	-	-	rs9544440	77822995	intronic	N	0.0161824
-	-	-	-	-	-	rs2185468	77666176	intronic	N	0.0164133
-	-	-	-	-	-	rs17067242	77712839	intronic	N	0.0165373
-	-	-	-	-	-	rs2328999	77686508	intronic	N	0.0166386
-	-	-	-	-	-	rs624575	77622818	intronic	N	0.0169458
-	-	-	-	-	-	rs2274548	77739661	intronic	N	0.0170709
-	-	-	-	-	-	rs33938909	77685718	intronic	N	0.017797
-	-	-	-	-	-	rs927967	77802171	intronic	N	0.0181555
-	-	-	-	-	-	rs9318468	77739291	intronic	N	0.0183088
-	-	-	-	-	-	rs398023532	77850951	intronic	N	0.0188418
-	-	-	-	-	-	rs1969954	77767989	intronic	N	0.0200924
-	-	-	-	-	-	rs12869227	77846136	intronic	N	0.0219613
-	-	-	-	-	-	rs7319081	77690342	intronic	N	0.0255084
-	-	-	-	-	-	rs2329028	77850802	intronic	N	0.0256481
-	-	-	-	-	-	rs12861817	77901610	upstream	N	0.0478157
PLXNB2	0.03322	0.572617	22	50713407	protein-coding gene	rs62241212	50743510	intronic	N	0.0140058
-	-	-	-	-	-	rs73188911	50746706	upstream	N	0.0143821
-	-	-	-	-	-	rs72619588	50746656	upstream	N	0.018742
-	-	-	-	-	-	rs62241210	50741504	intronic	N	0.0192529
-	-	-	-	-	-	rs62241216	50744821	intronic	N	0.0198363
-	-	-	-	-	-	rs62241213	50743827	intronic	N	0.0246902
-	-	-	-	-	-	rs150415711	50746403	upstream	N	0.0280193
-	-	-	-	-	-	rs183795520	50746317	upstream	N	0.028066
-	-	-	-	-	-	rs62241217	50746955	upstream	N	0.0299494
-	-	-	-	-	-	rs62241218	50747101	upstream	N	0.0300546
-	-	-	-	-	-	rs4075185	50723501	intronic	N	0.0311198
-	-	-	-	-	-	rs62241225	50749352	3UTR	N	0.031598
-	-	-	-	-	-	rs34407639	50723568	intronic	N	0.0318302
-	-	-	-	-	-	rs62241211	50742611	intronic	N	0.0344644
-	-	-	-	-	-	rs67286232	50748943	3UTR	N	0.0353452
-	-	-	-	-	-	rs28564290	50723608	intronic	N	0.0394777
-	-	-	-	-	-	rs151210496	50745902	intronic	N	0.0424946
RALGDS	0.03334	0.573637	9	135973108	protein-coding gene	rs33932401	135997323	intronic	N	0.0185488
-	-	-	-	-	-	rs2773807	135993044	intronic	N	0.0347384
-	-	-	-	-	-	rs615477	135987017	intronic	N	0.040983
-	-	-	-	-	-	rs59499695	135991519	intronic	N	0.0410491
-	-	-	-	-	-	rs667990	135984654	intronic	N	0.0461126
USP30	0.0334	0.573637	12	109490380	protein-coding gene	rs10775004	109529124	intronic	N	0.0324849
-	-	-	-	-	-	rs4388979	109475012	intronic	N	0.0480783
ZFYVE21	0.03343	0.573637	14	104182146	protein-coding gene	rs199793653	104181170	intronic	N	0.000120064
-	-	-	-	-	-	rs76835270	104186468	intronic	N	0.000372941
-	-	-	-	-	-	rs80143779	104190039	intronic	N	0.0368665
TTLL11	0.03353	0.573637	9	124749311	protein-coding gene	rs35519622	124593978	intronic	N	0.00395902
-	-	-	-	-	-	rs68119843	124604538	intronic	N	0.00931101
-	-	-	-	-	-	rs4468007	124594339	intronic	N	0.0109847
-	-	-	-	-	-	rs10818604	124608609	intronic	N	0.0148354
-	-	-	-	-	-	rs10760197	124610491	intronic	N	0.0151591
-	-	-	-	-	-	rs4446794	124609265	intronic	N	0.0158889
-	-	-	-	-	-	rs10760193	124605896	intronic	N	0.0159001
-	-	-	-	-	-	rs10760192	124602306	intronic	N	0.0164541
-	-	-	-	-	-	rs10985420	124611516	intronic	N	0.0165651
-	-	-	-	-	-	rs7043521	124602779	intronic	N	0.018999
-	-	-	-	-	-	rs10985418	124609016	intronic	N	0.0206674
-	-	-	-	-	-	rs7862029	124600375	intronic	N	0.0212469
-	-	-	-	-	-	rs139494455	124612345	intronic	N	0.0249744
-	-	-	-	-	-	rs10985401	124573168	downstream	N	0.026363
-	-	-	-	-	-	rs7854651	124599027	intronic	N	0.0274356
-	-	-	-	-	-	rs10760198	124610536	intronic	N	0.0308026
-	-	-	-	-	-	rs7037727	124604677	intronic	N	0.0320337
-	-	-	-	-	-	rs9886840	124602728	intronic	N	0.038194
-	-	-	-	-	-	rs4636274	124609366	intronic	N	0.0390397
-	-	-	-	-	-	rs4448352	124609358	intronic	N	0.0390675
-	-	-	-	-	-	rs10124850	124794591	intronic	N	0.0393146
-	-	-	-	-	-	rs10818602	124606788	intronic	N	0.0399366
-	-	-	-	-	-	rs7468124	124612462	intronic	N	0.0403297
-	-	-	-	-	-	rs10985419	124609032	intronic	N	0.0403565
-	-	-	-	-	-	rs7046818	124608987	intronic	N	0.0421081
-	-	-	-	-	-	rs4308812	124613278	intronic	N	0.0446077
-	-	-	-	-	-	rs7046409	124608642	intronic	N	0.0450635
-	-	-	-	-	-	rs4455936	124607136	intronic	N	0.0457365
-	-	-	-	-	-	rs10760202	124645830	intronic	N	0.0457843
-	-	-	-	-	-	rs60392953	124609486	intronic	N	0.0462069
-	-	-	-	-	-	rs4130821	124611965	intronic	N	0.047252
-	-	-	-	-	-	rs4436195	124607194	intronic	N	0.0476878
-	-	-	-	-	-	rs7039561	124602102	intronic	N	0.0483993
-	-	-	-	-	-	rs6478533	124611555	intronic	N	0.0485014
-	-	-	-	-	-	rs10217644	124607288	intronic	N	0.0486307
-	-	-	-	-	-	rs7027567	124607583	intronic	N	0.0486343
-	-	-	-	-	-	rs7042077	124607659	intronic	N	0.0486444
-	-	-	-	-	-	rs7042186	124607703	intronic	N	0.0486728
-	-	-	-	-	-	rs4837902	124608273	intronic	N	0.048959
-	-	-	-	-	-	rs4837899	124608012	intronic	N	0.0490455
-	-	-	-	-	-	rs4837901	124608213	intronic	N	0.0490768
-	-	-	-	-	-	rs7041893	124607493	intronic	N	0.0496481
SYTL3	0.03355	0.573637	6	159084434	protein-coding gene	rs3102981	159177367	intronic	N	0.0355098
-	-	-	-	-	-	rs3123094	159172854	intronic	N	0.036067
-	-	-	-	-	-	rs3102986	159171447	intronic	N	0.0368446
-	-	-	-	-	-	rs3123097	159176172	intronic	N	0.037715
-	-	-	-	-	-	rs3102982	159176090	intronic	N	0.0377443
-	-	-	-	-	-	rs3123096	159174302	intronic	N	0.0398033
-	-	-	-	-	-	rs3102983	159174686	intronic	N	0.0399562
-	-	-	-	-	-	rs901364	159175056	intronic	N	0.0401408
-	-	-	-	-	-	rs3123095	159173852	intronic	N	0.0472836
PXN	0.0336	0.573637	12	120648249	protein-coding gene	rs34822325	120671907	intronic	N	0.0138537
-	-	-	-	-	-	rs7960120	120646688	downstream	N	0.0253047
-	-	-	-	-	-	rs3742039	120649970	3UTR	N	0.0276802
-	-	-	-	-	-	rs139275520	120657377	intronic	N	0.0328868
-	-	-	-	-	-	rs77805903	120694521	intronic	N	0.0343991
-	-	-	-	-	-	rs139582787	120698255	intronic	N	0.0348128
-	-	-	-	-	-	rs61945842	120692904	intronic	N	0.0432267
TMEM156	0.03361	0.573637	4	38968365	protein-coding gene	rs35357903	38989309	intronic	N	0.00379882
-	-	-	-	-	-	rs35137679	38987710	intronic	N	0.00418281
-	-	-	-	-	-	rs13129566	38989747	intronic	N	0.00920874
-	-	-	-	-	-	rs13149047	38980141	intronic	N	0.0365487
-	-	-	-	-	-	rs113245655	38976583	intronic	N	0.038893
-	-	-	-	-	-	rs113494681	38978028	intronic	N	0.0407347
-	-	-	-	-	-	rs113155691	38975259	intronic	N	0.046949
-	-	-	-	-	-	rs73238505	39006792	intronic	N	0.0480287
-	-	-	-	-	-	rs112216141	38978289	intronic	N	0.0489363
ALDH1A1	0.03363	0.573637	9	75515586	protein-coding gene	rs348475	75525879	intronic	N	0.00513681
-	-	-	-	-	-	rs4744674	75530921	intronic	N	0.00533742
-	-	-	-	-	-	rs348471	75519975	intronic	N	0.00568356
-	-	-	-	-	-	rs4567103	75565006	intronic	N	0.00645112
-	-	-	-	-	-	rs348453	75553287	intronic	N	0.00665416
-	-	-	-	-	-	rs694564	75572106	upstream	N	0.00694006
-	-	-	-	-	-	rs348445	75568803	upstream	N	0.00719819
-	-	-	-	-	-	rs348454	75553212	intronic	N	0.00722382
-	-	-	-	-	-	rs348450	75554224	intronic	N	0.00780002
-	-	-	-	-	-	rs348449	75554982	intronic	N	0.00808569
-	-	-	-	-	-	rs3780833	75524229	intronic	N	0.00818238
-	-	-	-	-	-	rs348448	75556699	intronic	N	0.00836693
-	-	-	-	-	-	rs10781106	75522922	intronic	N	0.00856661
-	-	-	-	-	-	rs3764435	75516876	intronic	N	0.00911117
-	-	-	-	-	-	rs4646547	75517582	intronic	N	0.00947247
-	-	-	-	-	-	rs63319	75524784	intronic	N	0.0108585
-	-	-	-	-	-	rs3739962	75539077	intronic	N	0.0282491
-	-	-	-	-	-	rs397843746	75540276	intronic	N	0.0312136
-	-	-	-	-	-	rs2161811	75540187	intronic	N	0.031232
-	-	-	-	-	-	rs2303317	75541942	intronic	N	0.031412
-	-	-	-	-	-	rs8187924	75543243	intronic	N	0.0314311
-	-	-	-	-	-	rs11143419	75543046	intronic	N	0.0314331
-	-	-	-	-	-	rs8187981	75521938	intronic	N	0.0321486
-	-	-	-	-	-	rs4237253	75544932	intronic	N	0.0322405
-	-	-	-	-	-	rs722921	75544299	intronic	N	0.0324623
-	-	-	-	-	-	rs4646543	75545456	intronic	N	0.0332257
-	-	-	-	-	-	rs2288087	75544038	intronic	N	0.0333242
-	-	-	-	-	-	rs13959	75545882	exonic	N	0.0333562
-	-	-	-	-	-	rs4237255	75545140	intronic	N	0.0333672
-	-	-	-	-	-	rs3815836	75545638	intronic	N	0.0336813
-	-	-	-	-	-	rs7043217	75542895	intronic	N	0.0341051
-	-	-	-	-	-	rs4237254	75545060	intronic	N	0.0361898
B4GALNT3	0.03365	0.573637	12	569104	protein-coding gene	rs72425704	633805	intronic	N	0.0027133
-	-	-	-	-	-	rs4980833	632240	intronic	N	0.00385052
-	-	-	-	-	-	rs6489587	638012	intronic	N	0.00467222
-	-	-	-	-	-	rs7980975	637363	intronic	N	0.00861398
-	-	-	-	-	-	rs12582189	634113	intronic	N	0.0115929
-	-	-	-	-	-	rs7314691	661981	intronic	N	0.0138826
-	-	-	-	-	-	rs7970934	632337	intronic	N	0.0146764
-	-	-	-	-	-	rs11063397	631550	intronic	N	0.0146862
-	-	-	-	-	-	rs748123	632503	intronic	N	0.0158622
-	-	-	-	-	-	rs1056008	662838	exonic	N	0.0163043
-	-	-	-	-	-	rs57068899	636044	intronic	N	0.017102
-	-	-	-	-	-	rs748125	632922	intronic	N	0.0186562
-	-	-	-	-	-	rs748124	632589	intronic	N	0.0186942
-	-	-	-	-	-	rs740890	633417	intronic	N	0.0196163
-	-	-	-	-	-	rs2003559	633165	intronic	N	0.0197011
-	-	-	-	-	-	rs111424134	634123	intronic	N	0.0199852
-	-	-	-	-	-	rs4980931	632004	intronic	N	0.0209554
-	-	-	-	-	-	rs12368256	667910	intronic	N	0.0235679
-	-	-	-	-	-	rs2075033	644337	exonic	N	0.0250374
-	-	-	-	-	-	rs2302408	648237	intronic	N	0.0252616
-	-	-	-	-	-	rs34672527	637068	intronic	N	0.027843
-	-	-	-	-	-	rs7298766	661656	exonic	N	0.0299261
-	-	-	-	-	-	rs2109553	635259	intronic	N	0.0299279
-	-	-	-	-	-	rs12810266	646530	intronic	N	0.0313686
-	-	-	-	-	-	rs10849176	634584	intronic	N	0.0320938
-	-	-	-	-	-	rs35347302	658699	intronic	N	0.0323355
-	-	-	-	-	-	rs11063544	658422	intronic	N	0.0324524
-	-	-	-	-	-	rs11063541	658181	intronic	N	0.0325039
-	-	-	-	-	-	rs11063534	657778	intronic	N	0.0325811
-	-	-	-	-	-	rs11063529	657404	exonic	N	0.0327194
-	-	-	-	-	-	rs11063536	658001	intronic	N	0.0346516
-	-	-	-	-	-	rs11063539	658114	intronic	N	0.0346628
-	-	-	-	-	-	rs7310779	573447	intronic	N	0.0346695
-	-	-	-	-	-	rs58895526	658104	intronic	N	0.0346778
-	-	-	-	-	-	rs7952749	645899	intronic	N	0.0356167
-	-	-	-	-	-	rs34868457	645557	intronic	N	0.0360889
-	-	-	-	-	-	rs7308483	645118	intronic	N	0.0365333
-	-	-	-	-	-	rs11063537	658020	intronic	N	0.0417486
-	-	-	-	-	-	rs10774240	598125	intronic	N	0.0444754
C9orf16	0.03368	0.573637	9	130922543	protein-coding gene	rs2900262	130924526	intronic	N	0.0147698
-	-	-	-	-	-	rs80347148	130923194	intronic	N	0.0156423
-	-	-	-	-	-	rs58153063	130924098	intronic	N	0.0164214
-	-	-	-	-	-	rs78656177	130923115	intronic	N	0.0171141
-	-	-	-	-	-	rs143107189	130922427	upstream	N	0.0183781
-	-	-	-	-	-	rs79828299	130921912	upstream	N	0.0220499
-	-	-	-	-	-	rs35980930	130927544	downstream	N	0.0466798
GRK3	0.03375	0.573637	22	25960641	protein-coding gene	rs2748226	26128840	downstream	N	0.0111556
-	-	-	-	-	-	rs398036688	26126973	downstream	N	0.0203368
-	-	-	-	-	-	rs8139277	26127420	downstream	N	0.0238166
-	-	-	-	-	-	rs5761162	26126903	downstream	N	0.0255364
-	-	-	-	-	-	rs2343801	26129925	downstream	N	0.0335784
-	-	-	-	-	-	rs12627968	26126015	downstream	N	0.0411729
-	-	-	-	-	-	rs5761138	25991651	intronic	N	0.0431739
WASF2	0.03377	0.573637	1	27730733	protein-coding gene	rs9438579	27815963	intronic	N	0.000588665
-	-	-	-	-	-	rs562597937	27795432	intronic	N	0.00359721
-	-	-	-	-	-	rs71785131	27753022	intronic	N	0.00559528
-	-	-	-	-	-	rs74224110	27763036	intronic	N	0.00642577
-	-	-	-	-	-	rs76256738	27760441	intronic	N	0.00663663
-	-	-	-	-	-	rs137882747	27759136	intronic	N	0.00665681
-	-	-	-	-	-	rs77688289	27758959	intronic	N	0.00667054
-	-	-	-	-	-	rs80024430	27749899	intronic	N	0.00701641
-	-	-	-	-	-	rs2273270	27736478	exonic	N	0.00712916
-	-	-	-	-	-	rs57545657	27818244	upstream	N	0.00805145
-	-	-	-	-	-	rs143113992	27776612	intronic	N	0.00830662
-	-	-	-	-	-	rs12023037	27760257	intronic	N	0.00835723
-	-	-	-	-	-	rs146901198	27798940	intronic	N	0.00839515
-	-	-	-	-	-	rs17162627	27758056	intronic	N	0.00855039
-	-	-	-	-	-	rs715224	27773408	intronic	N	0.00868156
-	-	-	-	-	-	rs2236034	27754056	intronic	N	0.00889061
-	-	-	-	-	-	rs528775298	27782827	intronic	N	0.00944087
-	-	-	-	-	-	rs75528364	27808093	intronic	N	0.00959553
-	-	-	-	-	-	rs2474301	27773902	intronic	N	0.00992784
-	-	-	-	-	-	rs186715821	27814186	intronic	N	0.0100153
-	-	-	-	-	-	rs150448477	27798699	intronic	N	0.0103061
-	-	-	-	-	-	rs202211690	27797097	intronic	N	0.0103133
-	-	-	-	-	-	rs74592538	27800685	intronic	N	0.0103185
-	-	-	-	-	-	rs2474294	27759050	intronic	N	0.0108432
-	-	-	-	-	-	rs2474295	27759645	intronic	N	0.0108688
-	-	-	-	-	-	rs79775449	27819032	upstream	N	0.0110198
-	-	-	-	-	-	rs1005413	27744513	intronic	N	0.0111324
-	-	-	-	-	-	rs743043	27742831	intronic	N	0.0111979
-	-	-	-	-	-	rs9438514	27752741	intronic	N	0.0112137
-	-	-	-	-	-	rs2474293	27755669	intronic	N	0.0112955
-	-	-	-	-	-	rs11280326	27744402	intronic	N	0.0113973
-	-	-	-	-	-	rs2504769	27750403	intronic	N	0.0114001
-	-	-	-	-	-	rs2251670	27740425	intronic	N	0.0114041
-	-	-	-	-	-	rs2474288	27742308	intronic	N	0.0114044
-	-	-	-	-	-	rs2504762	27728526	downstream	N	0.011408
-	-	-	-	-	-	rs2504765	27741131	intronic	N	0.011414
-	-	-	-	-	-	rs2474290	27747468	intronic	N	0.0114625
-	-	-	-	-	-	rs2474291	27747638	intronic	N	0.0114625
-	-	-	-	-	-	rs2504767	27748016	intronic	N	0.0114626
-	-	-	-	-	-	rs2504770	27753597	intronic	N	0.0114654
-	-	-	-	-	-	rs2504771	27754076	intronic	N	0.0114656
-	-	-	-	-	-	rs2504764	27738139	intronic	N	0.0114752
-	-	-	-	-	-	rs2474292	27749116	intronic	N	0.0115278
-	-	-	-	-	-	rs2504768	27748978	intronic	N	0.0115326
-	-	-	-	-	-	rs9438563	27770259	intronic	N	0.0118997
-	-	-	-	-	-	rs138580176	27814254	intronic	N	0.0122353
-	-	-	-	-	-	rs9438561	27768093	intronic	N	0.0122585
-	-	-	-	-	-	rs6685856	27800482	intronic	N	0.0128082
-	-	-	-	-	-	rs6690867	27786385	intronic	N	0.0131532
-	-	-	-	-	-	rs6693871	27786923	intronic	N	0.0131559
-	-	-	-	-	-	rs9438573	27798703	intronic	N	0.0131782
-	-	-	-	-	-	rs9438571	27792755	intronic	N	0.0131791
-	-	-	-	-	-	rs57019711	27791871	intronic	N	0.0131796
-	-	-	-	-	-	rs4500341	27783652	intronic	N	0.0131804
-	-	-	-	-	-	rs6598883	27796368	intronic	N	0.0131815
-	-	-	-	-	-	rs7531313	27782390	intronic	N	0.013205
-	-	-	-	-	-	rs9438519	27792641	intronic	N	0.0132135
-	-	-	-	-	-	rs112348739	27797673	intronic	N	0.013216
-	-	-	-	-	-	rs9438570	27790053	intronic	N	0.0132184
-	-	-	-	-	-	rs3118947	27784389	intronic	N	0.0132214
-	-	-	-	-	-	rs6691276	27786692	intronic	N	0.013236
-	-	-	-	-	-	rs9438572	27798219	intronic	N	0.0132365
-	-	-	-	-	-	rs6668823	27786813	intronic	N	0.0132395
-	-	-	-	-	-	rs3118948	27784542	intronic	N	0.013249
-	-	-	-	-	-	rs12028112	27789387	intronic	N	0.0132514
-	-	-	-	-	-	rs9438518	27790889	intronic	N	0.0132641
-	-	-	-	-	-	rs9438574	27800367	intronic	N	0.0132645
-	-	-	-	-	-	rs9438569	27783545	intronic	N	0.0132652
-	-	-	-	-	-	rs74063812	27795968	intronic	N	0.0132654
-	-	-	-	-	-	rs9438520	27801678	intronic	N	0.0132693
-	-	-	-	-	-	rs9438521	27801743	intronic	N	0.0132699
-	-	-	-	-	-	rs2474303	27775253	intronic	N	0.013289
-	-	-	-	-	-	rs2474304	27777507	intronic	N	0.0133221
-	-	-	-	-	-	rs2474307	27778796	intronic	N	0.0133497
-	-	-	-	-	-	rs6682650	27780127	intronic	N	0.0133637
-	-	-	-	-	-	rs58942471	27792206	intronic	N	0.0134623
-	-	-	-	-	-	rs9438578	27813540	intronic	N	0.0135174
-	-	-	-	-	-	rs9438577	27813435	intronic	N	0.0135307
-	-	-	-	-	-	rs80066582	27819098	upstream	N	0.0136009
-	-	-	-	-	-	rs2504763	27730258	downstream	N	0.0141193
-	-	-	-	-	-	rs7521438	27805124	intronic	N	0.014845
-	-	-	-	-	-	rs6663718	27804692	intronic	N	0.0148663
-	-	-	-	-	-	rs9438523	27810317	intronic	N	0.0149927
-	-	-	-	-	-	rs9438575	27801535	intronic	N	0.0156876
-	-	-	-	-	-	rs200949410	27793726	intronic	N	0.0156895
-	-	-	-	-	-	rs35025475	27749643	intronic	N	0.0157801
-	-	-	-	-	-	rs72478544	27816098	intronic	N	0.0170754
-	-	-	-	-	-	rs7527229	27812513	intronic	N	0.0171852
-	-	-	-	-	-	rs74063828	27820165	upstream	N	0.0174485
-	-	-	-	-	-	rs9438581	27820786	upstream	N	0.0175216
-	-	-	-	-	-	rs9438576	27809569	intronic	N	0.0190815
-	-	-	-	-	-	rs550838147	27735922	intronic	N	0.031766
-	-	-	-	-	-	rs200312302	27799309	intronic	N	0.0455187
C20orf141	0.0338	0.573637	20	2795656	protein-coding gene	rs4815546	2801409	downstream	N	0.00666286
-	-	-	-	-	-	rs4815547	2801410	downstream	N	0.00733982
-	-	-	-	-	-	rs66809880	2801040	downstream	N	0.0160677
-	-	-	-	-	-	rs11475330	2797764	3UTR	N	0.0308763
-	-	-	-	-	-	rs6115681	2792930	upstream	N	0.0443852
SHMT2	0.03387	0.573637	12	57624148	protein-coding gene	rs10717122	57623091	upstream	N	0.00599881
-	-	-	-	-	-	rs7301155	57622821	upstream	N	0.00603153
-	-	-	-	-	-	rs10783816	57619362	exonic	N	0.00669791
-	-	-	-	-	-	rs2229717	57627074	exonic	N	0.00764695
-	-	-	-	-	-	rs76758508	57622119	upstream	N	0.00770434
-	-	-	-	-	-	rs150401480	57625003	intronic	N	0.00791983
-	-	-	-	-	-	rs28365862	57623363	upstream	N	0.0276866
KAT2B	0.03387	0.573637	3	20081937	protein-coding gene	rs2929401	20096735	intronic	N	0.000873432
-	-	-	-	-	-	rs7620608	20095378	intronic	N	0.00106458
-	-	-	-	-	-	rs2948082	20095779	intronic	N	0.00132374
-	-	-	-	-	-	rs35815952	20095854	intronic	N	0.00142313
-	-	-	-	-	-	rs7628266	20095370	intronic	N	0.00143623
-	-	-	-	-	-	rs2929393	20110023	intronic	N	0.00150671
-	-	-	-	-	-	rs2365368	20117694	intronic	N	0.00206908
-	-	-	-	-	-	rs2365369	20117724	intronic	N	0.00214112
-	-	-	-	-	-	rs2929402	20096110	intronic	N	0.00214933
-	-	-	-	-	-	rs11346744	20127003	intronic	N	0.0038841
-	-	-	-	-	-	rs6803231	20114536	intronic	N	0.00518184
-	-	-	-	-	-	rs71316245	20112012	intronic	N	0.00584294
-	-	-	-	-	-	rs2293142	20136683	intronic	N	0.00731827
-	-	-	-	-	-	rs111447124	20112039	intronic	N	0.00762759
-	-	-	-	-	-	rs3828349	20114044	intronic	N	0.00831978
-	-	-	-	-	-	rs73179773	20112234	intronic	N	0.00846392
-	-	-	-	-	-	rs4858757	20117039	intronic	N	0.00891826
-	-	-	-	-	-	rs1610186	20108644	intronic	N	0.0091563
-	-	-	-	-	-	rs73034177	20086102	intronic	N	0.00925222
-	-	-	-	-	-	rs2948094	20111608	intronic	N	0.00952888
-	-	-	-	-	-	rs7638345	20112416	intronic	N	0.00979991
-	-	-	-	-	-	rs7640544	20112369	intronic	N	0.00980181
-	-	-	-	-	-	rs2686322	20113105	intronic	N	0.00989369
-	-	-	-	-	-	rs2686321	20113302	intronic	N	0.00990741
-	-	-	-	-	-	rs2686320	20113373	intronic	N	0.00991612
-	-	-	-	-	-	rs3021408	20113830	exonic	N	0.0099728
-	-	-	-	-	-	rs3749180	20113989	intronic	N	0.00998796
-	-	-	-	-	-	rs3828348	20114048	intronic	N	0.00999669
-	-	-	-	-	-	rs6787947	20114312	intronic	N	0.0100315
-	-	-	-	-	-	rs6762971	20114468	intronic	N	0.0100517
-	-	-	-	-	-	rs17006525	20115244	intronic	N	0.0101413
-	-	-	-	-	-	rs4602410	20116265	intronic	N	0.0103174
-	-	-	-	-	-	rs13080058	20115213	intronic	N	0.0104704
-	-	-	-	-	-	rs4858753	20116904	intronic	N	0.0105612
-	-	-	-	-	-	rs3804563	20182446	intronic	N	0.0105835
-	-	-	-	-	-	rs4858754	20116934	intronic	N	0.0105858
-	-	-	-	-	-	rs4858758	20117233	intronic	N	0.0107468
-	-	-	-	-	-	rs11308672	20128286	intronic	N	0.0113213
-	-	-	-	-	-	rs118044954	20083680	intronic	N	0.0116657
-	-	-	-	-	-	rs2293141	20136645	intronic	N	0.0134679
-	-	-	-	-	-	rs2293140	20136611	intronic	N	0.0136744
-	-	-	-	-	-	rs2948084	20097467	intronic	N	0.0140102
-	-	-	-	-	-	rs60958319	20130891	intronic	N	0.0149813
-	-	-	-	-	-	rs4420892	20123816	intronic	N	0.0166037
-	-	-	-	-	-	rs6773913	20131446	intronic	N	0.0176942
-	-	-	-	-	-	rs6784711	20128599	intronic	N	0.0177171
-	-	-	-	-	-	rs2623077	20111481	intronic	N	0.0179168
-	-	-	-	-	-	rs6805100	20089349	intronic	N	0.018057
-	-	-	-	-	-	rs6782086	20128659	intronic	N	0.0183478
-	-	-	-	-	-	rs11128935	20125393	intronic	N	0.0187638
-	-	-	-	-	-	rs6763170	20114624	intronic	N	0.0188768
-	-	-	-	-	-	rs6765791	20114820	intronic	N	0.0189325
-	-	-	-	-	-	rs3762632	20181615	intronic	N	0.0196672
-	-	-	-	-	-	rs4020098	20129648	intronic	N	0.0202727
-	-	-	-	-	-	rs2365365	20126692	intronic	N	0.0218108
-	-	-	-	-	-	rs2365364	20126691	intronic	N	0.0218108
-	-	-	-	-	-	rs6779730	20088933	intronic	N	0.0221494
-	-	-	-	-	-	rs4419399	20134979	intronic	N	0.0273217
-	-	-	-	-	-	rs2365785	20134765	intronic	N	0.0275387
-	-	-	-	-	-	rs2886463	20134159	intronic	N	0.0280763
-	-	-	-	-	-	rs6783552	20133694	intronic	N	0.0285312
-	-	-	-	-	-	rs12632127	20107553	intronic	N	0.0292546
-	-	-	-	-	-	rs6777250	20132343	intronic	N	0.0301042
-	-	-	-	-	-	rs6788286	20132187	intronic	N	0.0303504
-	-	-	-	-	-	rs6779675	20132106	intronic	N	0.0303573
-	-	-	-	-	-	rs9310605	20147048	intronic	N	0.0316383
-	-	-	-	-	-	rs9310608	20147262	intronic	N	0.0316591
-	-	-	-	-	-	rs9828532	20149101	intronic	N	0.0319147
-	-	-	-	-	-	rs6783606	20150486	intronic	N	0.0321274
-	-	-	-	-	-	rs7637456	20152364	intronic	N	0.0326574
-	-	-	-	-	-	rs75206196	20097343	intronic	N	0.0334219
-	-	-	-	-	-	rs6799196	20183936	intronic	N	0.0358708
-	-	-	-	-	-	rs2365363	20126635	intronic	N	0.0367623
-	-	-	-	-	-	rs12639078	20079878	upstream	N	0.0387593
-	-	-	-	-	-	rs2929404	20094566	intronic	N	0.0412964
-	-	-	-	-	-	rs398091336	20182861	intronic	N	0.0413142
-	-	-	-	-	-	rs11128938	20140944	intronic	N	0.0415031
-	-	-	-	-	-	rs11128937	20140943	intronic	N	0.0415031
-	-	-	-	-	-	rs9917784	20141655	intronic	N	0.0421446
-	-	-	-	-	-	rs13323914	20141859	intronic	N	0.042183
-	-	-	-	-	-	rs13082735	20119703	intronic	N	0.044606
-	-	-	-	-	-	rs7626405	20176848	intronic	N	0.0450923
-	-	-	-	-	-	rs3804561	20177921	intronic	N	0.0451389
-	-	-	-	-	-	rs6787734	20179097	intronic	N	0.0452765
-	-	-	-	-	-	rs367969548	20103358	intronic	N	0.0467154
-	-	-	-	-	-	rs7630581	20138167	intronic	N	0.0477501
-	-	-	-	-	-	rs35736178	20139018	intronic	N	0.0479117
-	-	-	-	-	-	rs6419825	20139239	intronic	N	0.0479572
-	-	-	-	-	-	rs6419826	20139260	intronic	N	0.0479631
-	-	-	-	-	-	rs7647946	20139593	intronic	N	0.0480219
-	-	-	-	-	-	rs3804566	20184382	intronic	N	0.0490864
-	-	-	-	-	-	rs111721688	20101138	intronic	N	0.0499405
CARHSP1	0.03387	0.573637	16	8946803	protein-coding gene	rs17680152	8946601	downstream	N	0.000797499
-	-	-	-	-	-	rs71398456	8951785	intronic	N	0.0366207
INTS14	0.03389	0.573637	15	65871115	protein-coding gene	rs60431020	65872842	intronic	N	0.0102239
-	-	-	-	-	-	rs12333	65869272	3UTR	N	0.0105172
-	-	-	-	-	-	rs201916909	65892992	intronic	N	0.0133717
SLC16A6	0.0339	0.573637	17	66263166	protein-coding gene	rs73351335	66281139	intronic	N	0.011854
-	-	-	-	-	-	rs2041130	66282050	intronic	N	0.0119354
-	-	-	-	-	-	rs61237346	66279291	intronic	N	0.0124126
-	-	-	-	-	-	rs12944412	66265977	intronic	N	0.0160447
-	-	-	-	-	-	rs58175454	66285689	intronic	N	0.0170682
-	-	-	-	-	-	rs72850708	66286178	intronic	N	0.0190271
-	-	-	-	-	-	rs57808111	66273601	intronic	N	0.0197643
-	-	-	-	-	-	rs56255303	66278732	intronic	N	0.0205898
-	-	-	-	-	-	rs73351349	66288771	intronic	N	0.0210879
-	-	-	-	-	-	rs58426209	66277434	intronic	N	0.0219938
-	-	-	-	-	-	rs6501343	66269565	intronic	N	0.022803
-	-	-	-	-	-	rs3785613	66275830	intronic	N	0.0229664
-	-	-	-	-	-	rs6501342	66269393	intronic	N	0.0233423
-	-	-	-	-	-	rs11368011	66261853	intronic	N	0.0236985
-	-	-	-	-	-	rs373169557	66259381	intronic	N	0.0240418
-	-	-	-	-	-	rs7220544	66258954	intronic	N	0.0260495
-	-	-	-	-	-	rs7209064	66289682	intronic	N	0.0271585
-	-	-	-	-	-	rs7216182	66258674	intronic	N	0.0283212
-	-	-	-	-	-	rs7214078	66262756	intronic	N	0.0360025
-	-	-	-	-	-	rs2362726	66259285	intronic	N	0.0371487
KIAA0930	0.03401	0.574578	22	45588124	protein-coding gene	rs12628275	45612317	intronic	N	0.015803
-	-	-	-	-	-	rs12628758	45612315	intronic	N	0.0173384
-	-	-	-	-	-	rs2235157	45595247	intronic	N	0.0184259
-	-	-	-	-	-	rs2235158	45595255	intronic	N	0.0184346
-	-	-	-	-	-	rs2072723	45599538	intronic	N	0.0201139
-	-	-	-	-	-	rs742018	45604885	intronic	N	0.020296
-	-	-	-	-	-	rs732373	45598833	intronic	N	0.0243829
-	-	-	-	-	-	rs12485064	45608347	intronic	N	0.0252455
-	-	-	-	-	-	rs5766562	45620501	intronic	N	0.0253669
-	-	-	-	-	-	rs2072721	45596249	intronic	N	0.0254083
-	-	-	-	-	-	rs34108837	45603366	intronic	N	0.0258606
-	-	-	-	-	-	rs9626654	45609617	intronic	N	0.0277575
-	-	-	-	-	-	rs2235153	45594721	intronic	N	0.0376243
-	-	-	-	-	-	rs11090735	45634738	intronic	N	0.0415702
-	-	-	-	-	-	rs5766533	45597631	intronic	N	0.0447656
-	-	-	-	-	-	rs11090732	45608360	intronic	N	0.0475818
GLO1	0.03406	0.574578	6	38643700	protein-coding gene	rs111345107	38648983	intronic	N	0.00316303
-	-	-	-	-	-	rs150267981	38673168	upstream	N	0.00363075
-	-	-	-	-	-	rs12214815	38647852	intronic	N	0.00441819
-	-	-	-	-	-	rs12191152	38675844	upstream	N	0.00505197
-	-	-	-	-	-	rs71659447	38658338	intronic	N	0.0051722
-	-	-	-	-	-	rs17622097	38642371	downstream	N	0.00580262
-	-	-	-	-	-	rs10447398	38656329	intronic	N	0.00615571
-	-	-	-	-	-	rs10484854	38664594	intronic	N	0.00659554
-	-	-	-	-	-	rs72856546	38668575	intronic	N	0.00690904
-	-	-	-	-	-	rs55784543	38669410	intronic	N	0.00702111
-	-	-	-	-	-	rs13200763	38668854	intronic	N	0.0126251
-	-	-	-	-	-	rs12210866	38669927	intronic	N	0.0127193
-	-	-	-	-	-	rs12209477	38669799	intronic	N	0.0127253
-	-	-	-	-	-	rs17622621	38669184	intronic	N	0.0131376
-	-	-	-	-	-	rs12209475	38669792	intronic	N	0.0157642
-	-	-	-	-	-	rs57204119	38660667	intronic	N	0.0430857
NEIL2	0.03406	0.574578	8	11627218	protein-coding gene	rs8191664	11643553	exonic	N	0.0272986
-	-	-	-	-	-	rs113948051	11626876	upstream	N	0.0359835
-	-	-	-	-	-	rs8191640	11640662	intronic	N	0.0362447
-	-	-	-	-	-	rs7813191	11624586	upstream	N	0.0496084
CHTF8	0.0341	0.574631	16	69151912	protein-coding gene	rs76552060	69149357	3UTR	N	0.0252463
-	-	-	-	-	-	rs147869085	69156848	intronic	N	0.0275007
-	-	-	-	-	-	rs79376390	69161705	intronic	N	0.0276244
-	-	-	-	-	-	rs140839083	69160875	intronic	N	0.0276251
-	-	-	-	-	-	rs78443604	69160857	intronic	N	0.0276255
-	-	-	-	-	-	rs76061767	69165523	intronic	N	0.0276414
LARS2	0.03419	0.575658	3	45430067	protein-coding gene	rs4621364	45471624	intronic	N	0.0124415
-	-	-	-	-	-	rs17638880	45507779	intronic	N	0.0148429
-	-	-	-	-	-	rs62243387	45543950	intronic	N	0.0429695
-	-	-	-	-	-	rs704923	45435849	intronic	N	0.0442732
-	-	-	-	-	-	rs854188	45432383	intronic	N	0.046276
-	-	-	-	-	-	rs17639812	45536988	intronic	N	0.0476077
-	-	-	-	-	-	rs854187	45429891	upstream	N	0.0490579
BATF2	0.03423	0.575725	11	64755416	protein-coding gene	rs12418262	64753242	downstream	N	0.0057359
-	-	-	-	-	-	rs7105002	64767800	upstream	N	0.0372206
-	-	-	-	-	-	rs7947883	64757718	5UTR	N	0.0402532
-	-	-	-	-	-	rs1196618	64767951	upstream	N	0.0445595
-	-	-	-	-	-	rs10897541	64760787	intronic	N	0.0446839
-	-	-	-	-	-	rs7933779	64759749	intronic	N	0.044701
-	-	-	-	-	-	rs35304092	64769184	upstream	N	0.0450572
-	-	-	-	-	-	rs1196617	64768006	upstream	N	0.0491358
CLUAP1	0.03428	0.575725	16	3559893	protein-coding gene	rs1134597	3589110	3UTR	N	0.023556
-	-	-	-	-	-	rs79133712	3558389	exonic	N	0.0325726
-	-	-	-	-	-	rs2074523	3556484	intronic	N	0.0328626
FCAMR	0.03429	0.575725	1	207131311	protein-coding gene	rs7556372	207132345	intronic	N	0.00361418
-	-	-	-	-	-	rs1578279	207137833	intronic	N	0.00378746
-	-	-	-	-	-	rs6540740	207138469	intronic	N	0.0038079
-	-	-	-	-	-	rs1856746	207143422	intronic	N	0.00513387
-	-	-	-	-	-	rs11588068	207137129	intronic	N	0.0193536
-	-	-	-	-	-	rs2000060	207137289	intronic	N	0.0193777
-	-	-	-	-	-	rs17018404	207138497	intronic	N	0.0195906
-	-	-	-	-	-	rs17018405	207138586	intronic	N	0.0196243
-	-	-	-	-	-	rs12569037	207139362	intronic	N	0.0197592
-	-	-	-	-	-	rs2883215	207139535	intronic	N	0.0197923
-	-	-	-	-	-	rs34367837	207139980	intronic	N	0.0201107
-	-	-	-	-	-	rs11576146	207139046	intronic	N	0.0204148
-	-	-	-	-	-	rs2000056	207141234	intronic	N	0.0209122
-	-	-	-	-	-	rs2000057	207141285	intronic	N	0.0209708
-	-	-	-	-	-	rs2000058	207137685	intronic	N	0.0209975
-	-	-	-	-	-	rs12711512	207141742	intronic	N	0.0213608
-	-	-	-	-	-	rs13373903	207141973	intronic	N	0.0215831
-	-	-	-	-	-	rs13374155	207141987	intronic	N	0.0215872
-	-	-	-	-	-	rs11119933	207140440	exonic	N	0.0216705
-	-	-	-	-	-	rs13373916	207142251	intronic	N	0.0218368
-	-	-	-	-	-	rs1890864	207143296	intronic	N	0.0220436
-	-	-	-	-	-	rs17018488	207142507	intronic	N	0.0220776
-	-	-	-	-	-	rs11591193	207143053	intronic	N	0.0227007
DSE	0.03433	0.575737	6	116692109	protein-coding gene	rs511303	116770100	downstream	N	0.00169149
-	-	-	-	-	-	rs67134208	116695208	intronic	N	0.00393629
-	-	-	-	-	-	rs145453945	116666178	intronic	N	0.00657671
-	-	-	-	-	-	rs11753710	116671302	intronic	N	0.00658484
-	-	-	-	-	-	rs57384750	116672075	intronic	N	0.00684138
-	-	-	-	-	-	rs58496671	116672087	intronic	N	0.00685072
-	-	-	-	-	-	rs7738448	116676685	intronic	N	0.00700523
-	-	-	-	-	-	rs59149647	116679029	intronic	N	0.00700636
-	-	-	-	-	-	rs17077864	116672939	intronic	N	0.00705662
-	-	-	-	-	-	rs112603456	116686019	intronic	N	0.00724942
-	-	-	-	-	-	rs28711014	116686155	intronic	N	0.00726413
-	-	-	-	-	-	rs73551523	116689896	intronic	N	0.0100749
-	-	-	-	-	-	rs118175320	116664436	intronic	N	0.0111655
-	-	-	-	-	-	rs141113507	116684528	intronic	N	0.0117978
-	-	-	-	-	-	rs79852081	116579481	intronic	N	0.0129562
-	-	-	-	-	-	rs79838950	116632392	intronic	N	0.0130303
-	-	-	-	-	-	rs59504977	116674329	intronic	N	0.0137799
-	-	-	-	-	-	rs1048386	116758932	3UTR	N	0.0175609
-	-	-	-	-	-	rs9387400	116694120	intronic	N	0.0257479
-	-	-	-	-	-	rs6918815	116768277	downstream	N	0.0305332
-	-	-	-	-	-	rs9488923	116731075	intronic	N	0.0331163
-	-	-	-	-	-	rs9488914	116690849	intronic	N	0.0337665
-	-	-	-	-	-	rs9400907	116667784	intronic	N	0.0344511
-	-	-	-	-	-	rs2187813	116682507	intronic	N	0.0344676
-	-	-	-	-	-	rs1041883	116689378	intronic	N	0.034883
-	-	-	-	-	-	rs6941936	116768276	downstream	N	0.0380736
-	-	-	-	-	-	rs77844768	116711535	intronic	N	0.0383914
-	-	-	-	-	-	rs2027850	116710458	intronic	N	0.0421512
-	-	-	-	-	-	rs2858829	116768917	downstream	N	0.0446575
-	-	-	-	-	-	rs3836986	116696486	intronic	N	0.045067
-	-	-	-	-	-	rs77511675	116762457	3UTR	N	0.0466804
PRKRIP1	0.03438	0.576126	7	102036809	protein-coding gene	rs1134521	102064041	intronic	N	0.00364547
-	-	-	-	-	-	rs56411810	102044194	intronic	N	0.0037414
-	-	-	-	-	-	rs17135196	102039696	intronic	N	0.00377456
-	-	-	-	-	-	rs62482947	102054531	intronic	N	0.00387261
-	-	-	-	-	-	rs35824290	102032653	upstream	N	0.00571753
-	-	-	-	-	-	rs4729788	102059142	intronic	N	0.0385848
-	-	-	-	-	-	rs141698178	102052384	intronic	N	0.0449521
-	-	-	-	-	-	rs112860423	102043576	intronic	N	0.0462355
-	-	-	-	-	-	rs2049557	102037870	intronic	N	0.0464673
-	-	-	-	-	-	rs2410988	102040551	intronic	N	0.0478768
-	-	-	-	-	-	rs6971258	102046070	intronic	N	0.0483415
-	-	-	-	-	-	rs2410989	102040604	intronic	N	0.0484434
-	-	-	-	-	-	rs6955864	102046359	intronic	N	0.0485276
-	-	-	-	-	-	rs143532608	102063363	intronic	N	0.0486557
-	-	-	-	-	-	rs4729787	102050768	intronic	N	0.0491069
-	-	-	-	-	-	rs55743224	102057913	intronic	N	0.0493886
-	-	-	-	-	-	rs11444	102066873	3UTR	N	0.0495538
ZNF652	0.03454	0.577821	17	47366591	protein-coding gene	rs10601579	47382240	intronic	N	0.00830787
-	-	-	-	-	-	rs76661286	47421952	intronic	N	0.0181852
-	-	-	-	-	-	rs146648109	47389575	intronic	N	0.0222961
-	-	-	-	-	-	rs12449928	47361692	downstream	N	0.0253237
-	-	-	-	-	-	rs2906100	47372764	3UTR	N	0.0294222
-	-	-	-	-	-	rs12940887	47402807	intronic	N	0.0309336
-	-	-	-	-	-	rs62076439	47404628	intronic	N	0.0316658
-	-	-	-	-	-	rs9889262	47398070	intronic	N	0.0324794
-	-	-	-	-	-	rs2960168	47376440	intronic	N	0.0344795
-	-	-	-	-	-	rs57980718	47382256	intronic	N	0.0347369
-	-	-	-	-	-	rs2960172	47379581	intronic	N	0.0351724
-	-	-	-	-	-	rs12453724	47363255	downstream	N	0.0352511
-	-	-	-	-	-	rs11349262	47427903	intronic	N	0.0367957
-	-	-	-	-	-	rs34666276	47379486	intronic	N	0.0368062
-	-	-	-	-	-	rs2286015	47371065	3UTR	N	0.0371048
-	-	-	-	-	-	rs35406341	47421279	intronic	N	0.0387176
-	-	-	-	-	-	rs2960158	47380305	intronic	N	0.0390051
-	-	-	-	-	-	rs2906096	47378189	intronic	N	0.0395982
-	-	-	-	-	-	rs2240300	47377521	intronic	N	0.039713
-	-	-	-	-	-	rs2240303	47376818	intronic	N	0.0399004
