## Supplementary table 4 for "Folic acid prevents interferon-induced iron accumulation and ferroptosis and improves liver health in children with biliary atresia" (part 3 of 3)

### Sheet: Data (continued)
Symbol	NominalP	CorrectedP	Chromosome	Start_Position	Group	SNP	Position	GeneFeature	IsGATESKeySNP	pval
-	-	-	-	-	-	rs4644893	47421369	intronic	N	0.040982
-	-	-	-	-	-	rs8064621	47365471	downstream	N	0.0432822
-	-	-	-	-	-	rs2240302	47376826	intronic	N	0.0455512
-	-	-	-	-	-	rs112502960	47439302	5UTR	N	0.045731
-	-	-	-	-	-	rs16948048	47440466	upstream	N	0.0462561
-	-	-	-	-	-	rs6504606	47405349	intronic	N	0.0463465
KRT26	0.03455	0.577821	17	38922489	protein-coding gene	rs76123355	38929366	upstream	N	0.00739377
-	-	-	-	-	-	rs975079	38923986	intronic	N	0.0237727
-	-	-	-	-	-	rs9895570	38918849	downstream	N	0.0239042
-	-	-	-	-	-	rs8079180	38918139	downstream	N	0.0240247
-	-	-	-	-	-	rs12452610	38923332	intronic	N	0.0246517
-	-	-	-	-	-	rs9915172	38925032	intronic	N	0.0254434
-	-	-	-	-	-	rs9898164	38928014	exonic	N	0.028264
-	-	-	-	-	-	rs9303296	38928774	upstream	N	0.0284463
-	-	-	-	-	-	rs5820359	38923932	intronic	N	0.0305989
-	-	-	-	-	-	rs16966256	38926002	intronic	N	0.0327449
-	-	-	-	-	-	rs7206954	38930015	upstream	N	0.0388255
TRPV2	0.03463	0.578303	17	16318884	protein-coding gene	rs11650477	16322149	intronic	N	0.0248656
-	-	-	-	-	-	rs75610630	16340374	upstream	N	0.0293879
-	-	-	-	-	-	rs4629007	16323738	intronic	N	0.0352269
-	-	-	-	-	-	rs5819569	16323608	intronic	N	0.0355431
-	-	-	-	-	-	rs4273076	16323589	intronic	N	0.0356333
-	-	-	-	-	-	rs4520872	16323108	intronic	N	0.0457302
SGF29	0.03465	0.578303	16	28565240	protein-coding gene	rs9928136	28579917	intronic	N	0.00150719
-	-	-	-	-	-	rs9924471	28591530	intronic	N	0.00214675
-	-	-	-	-	-	rs142665962	28561185	upstream	N	0.00244021
-	-	-	-	-	-	rs76569227	28564991	upstream	N	0.00288629
-	-	-	-	-	-	rs3986793	28583589	intronic	N	0.00296976
-	-	-	-	-	-	rs139102754	28580031	intronic	N	0.00300621
-	-	-	-	-	-	rs13332927	28560344	upstream	N	0.00301336
-	-	-	-	-	-	rs11401	28602991	exonic	N	0.00301739
-	-	-	-	-	-	rs79912905	28568215	intronic	N	0.00304459
-	-	-	-	-	-	rs74899071	28562377	upstream	N	0.00306509
-	-	-	-	-	-	rs77535137	28565445	intronic	N	0.00307481
-	-	-	-	-	-	rs13331691	28570050	intronic	N	0.00309634
-	-	-	-	-	-	rs72622206	28591579	intronic	N	0.00310908
-	-	-	-	-	-	rs72622207	28591755	intronic	N	0.00311251
-	-	-	-	-	-	rs34413922	28572005	intronic	N	0.00312354
-	-	-	-	-	-	rs72622204	28579082	intronic	N	0.00315755
-	-	-	-	-	-	rs72622205	28585621	intronic	N	0.00318541
-	-	-	-	-	-	rs143399275	28590978	intronic	N	0.00324376
-	-	-	-	-	-	rs139356180	28593131	intronic	N	0.00326601
-	-	-	-	-	-	rs141661622	28605428	intronic	N	0.00343391
-	-	-	-	-	-	rs4149409	28601802	intronic	N	0.00351871
-	-	-	-	-	-	rs72622208	28605147	intronic	N	0.00414927
-	-	-	-	-	-	rs187570477	28604122	intronic	N	0.00423934
-	-	-	-	-	-	rs190899427	28604124	intronic	N	0.00423943
-	-	-	-	-	-	rs2291937	28602449	intronic	N	0.00451381
-	-	-	-	-	-	rs13336311	28600277	intronic	N	0.00468504
-	-	-	-	-	-	rs1136703	28607232	exonic	N	0.0358995
-	-	-	-	-	-	rs1059489	28607228	exonic	N	0.0367049
-	-	-	-	-	-	rs4788077	28569764	intronic	N	0.0404852
-	-	-	-	-	-	rs56272201	28580685	intronic	N	0.0428082
-	-	-	-	-	-	rs62034355	28581038	intronic	N	0.0428839
-	-	-	-	-	-	rs112831778	28590989	intronic	N	0.0457163
-	-	-	-	-	-	rs62034350	28562256	upstream	N	0.0464087
-	-	-	-	-	-	rs4788076	28570005	intronic	N	0.0466797
-	-	-	-	-	-	rs7187604	28565953	intronic	N	0.0467621
-	-	-	-	-	-	rs56396270	28580829	intronic	N	0.0490206
-	-	-	-	-	-	rs62034351	28565489	intronic	N	0.0493034
-	-	-	-	-	-	rs12445744	28588395	intronic	N	0.0493142
-	-	-	-	-	-	rs4787455	28589455	intronic	N	0.0495646
SLC26A8	0.0348	0.580005	6	35911292	protein-coding gene	rs71540136	35925383	intronic	N	0.01184
-	-	-	-	-	-	rs9368897	35992332	5UTR	N	0.0147298
-	-	-	-	-	-	rs9380542	35991822	intronic	N	0.0176136
-	-	-	-	-	-	rs851036	35986702	intronic	N	0.0195491
-	-	-	-	-	-	rs851032	35988203	intronic	N	0.0200824
-	-	-	-	-	-	rs66483141	35961892	intronic	N	0.0218062
-	-	-	-	-	-	rs851029	35989484	intronic	N	0.0222389
-	-	-	-	-	-	rs851030	35989019	intronic	N	0.0228109
-	-	-	-	-	-	rs851031	35989012	intronic	N	0.022821
-	-	-	-	-	-	rs851038	35986149	intronic	N	0.0255082
-	-	-	-	-	-	rs3761979	35994088	upstream	N	0.0263355
-	-	-	-	-	-	rs1100864	35985023	intronic	N	0.0265652
-	-	-	-	-	-	rs851027	35990875	intronic	N	0.0292331
-	-	-	-	-	-	rs851034	35987645	intronic	N	0.0294431
-	-	-	-	-	-	rs851033	35987961	intronic	N	0.0297364
-	-	-	-	-	-	rs113331206	35990265	intronic	N	0.0299711
-	-	-	-	-	-	rs138648879	35972213	intronic	N	0.0304342
-	-	-	-	-	-	rs7754088	35954334	intronic	N	0.0306746
-	-	-	-	-	-	rs851037	35986452	intronic	N	0.0323839
-	-	-	-	-	-	rs10947583	35957813	intronic	N	0.0363417
-	-	-	-	-	-	rs9470193	35968448	intronic	N	0.036572
-	-	-	-	-	-	rs9470191	35967058	intronic	N	0.0366708
-	-	-	-	-	-	rs6922972	35962621	intronic	N	0.0367866
-	-	-	-	-	-	rs969660	35962931	intronic	N	0.0367867
-	-	-	-	-	-	rs969659	35962978	intronic	N	0.0367873
-	-	-	-	-	-	rs6922708	35962277	intronic	N	0.0367875
-	-	-	-	-	-	rs6922878	35962376	intronic	N	0.0367876
-	-	-	-	-	-	rs2395648	35961356	intronic	N	0.0369306
-	-	-	-	-	-	rs147819040	35984997	intronic	N	0.0389878
-	-	-	-	-	-	rs851049	35971660	intronic	N	0.0398802
-	-	-	-	-	-	rs851045	35972680	intronic	N	0.043728
-	-	-	-	-	-	rs851035	35987222	intronic	N	0.0466249
-	-	-	-	-	-	rs851044	35972766	intronic	N	0.0467769
-	-	-	-	-	-	rs851039	35985802	intronic	N	0.0485828
-	-	-	-	-	-	rs1100861	35985543	intronic	N	0.0489548
-	-	-	-	-	-	rs138057485	35985409	intronic	N	0.0491336
-	-	-	-	-	-	rs1100862	35985183	intronic	N	0.0494765
-	-	-	-	-	-	rs1100863	35985121	intronic	N	0.0495585
-	-	-	-	-	-	rs851040	35974989	intronic	N	0.0497309
-	-	-	-	-	-	rs851043	35974586	intronic	N	0.0499983
MEN1	0.03484	0.580005	11	64570993	protein-coding gene	rs624975	64576954	intronic	N	0.0136055
-	-	-	-	-	-	rs3832792	64567047	intronic	N	0.014265
-	-	-	-	-	-	rs67808744	64576598	intronic	N	0.015327
-	-	-	-	-	-	rs509606	64577620	intronic	N	0.0160091
-	-	-	-	-	-	rs600347	64581696	upstream	N	0.0173031
-	-	-	-	-	-	rs669976	64573589	intronic	N	0.0205632
-	-	-	-	-	-	rs1143937	64569000	intronic	N	0.0273308
-	-	-	-	-	-	rs559566	64581658	upstream	N	0.0437688
OPCML	0.03485	0.580005	11	132284558	protein-coding gene	rs57110167	133287107	intronic	N	0.000667915
-	-	-	-	-	-	rs4309174	133283252	intronic	N	0.00074073
-	-	-	-	-	-	rs4598680	133283010	intronic	N	0.000833206
-	-	-	-	-	-	rs4460831	133399980	intronic	N	0.000932114
-	-	-	-	-	-	rs7131457	133286544	intronic	N	0.000936987
-	-	-	-	-	-	rs143889291	133287529	intronic	N	0.00114908
-	-	-	-	-	-	rs7932089	133290189	intronic	N	0.00119054
-	-	-	-	-	-	rs73035167	133291505	intronic	N	0.001235
-	-	-	-	-	-	rs12419992	133289614	intronic	N	0.00130838
-	-	-	-	-	-	rs2155777	133290007	intronic	N	0.00131173
-	-	-	-	-	-	rs4539336	133400115	intronic	N	0.00154524
-	-	-	-	-	-	rs7942722	133296327	intronic	N	0.00156527
-	-	-	-	-	-	rs56405523	133377750	intronic	N	0.00159152
-	-	-	-	-	-	rs60479057	133296979	intronic	N	0.00176829
-	-	-	-	-	-	rs73035169	133294824	intronic	N	0.00190364
-	-	-	-	-	-	rs7124291	133302388	intronic	N	0.00193294
-	-	-	-	-	-	rs12421130	133297945	intronic	N	0.00197473
-	-	-	-	-	-	rs7936263	133379484	intronic	N	0.00202778
-	-	-	-	-	-	rs11223489	133381608	intronic	N	0.0020332
-	-	-	-	-	-	rs35838389	133273293	intronic	N	0.002182
-	-	-	-	-	-	rs4378414	133398260	intronic	N	0.00218868
-	-	-	-	-	-	rs4334022	133302149	intronic	N	0.00222769
-	-	-	-	-	-	rs7107945	133302310	intronic	N	0.00223415
-	-	-	-	-	-	rs4531482	133302246	intronic	N	0.00223556
-	-	-	-	-	-	rs4567477	133302085	intronic	N	0.00223646
-	-	-	-	-	-	rs12416722	133300460	intronic	N	0.0023036
-	-	-	-	-	-	rs34280483	133302517	intronic	N	0.00236811
-	-	-	-	-	-	rs6590718	133388742	intronic	N	0.00249291
-	-	-	-	-	-	rs113769859	133297437	intronic	N	0.00249749
-	-	-	-	-	-	rs12801983	133299510	intronic	N	0.00288664
-	-	-	-	-	-	rs77110284	133214335	intronic	N	0.00326208
-	-	-	-	-	-	rs58085201	133297278	intronic	N	0.00357911
-	-	-	-	-	-	rs576982800	133142147	intronic	N	0.00471251
-	-	-	-	-	-	rs4402307	133399857	intronic	N	0.00473189
-	-	-	-	-	-	rs117635959	133208419	intronic	N	0.00510568
-	-	-	-	-	-	rs71477442	133270900	intronic	N	0.00671141
-	-	-	-	-	-	rs11606449	132829531	intronic	N	0.00687137
-	-	-	-	-	-	rs1945942	132621921	intronic	N	0.0073525
-	-	-	-	-	-	rs6590717	133385654	intronic	N	0.0074095
-	-	-	-	-	-	rs34125131	133265768	intronic	N	0.00752665
-	-	-	-	-	-	rs2508990	132340575	intronic	N	0.00804648
-	-	-	-	-	-	rs745748	132343825	intronic	N	0.00835804
-	-	-	-	-	-	rs12788589	133376450	intronic	N	0.00879754
-	-	-	-	-	-	rs367891589	133183934	intronic	N	0.00902265
-	-	-	-	-	-	rs6590694	133269648	intronic	N	0.00937497
-	-	-	-	-	-	rs36046978	133264559	intronic	N	0.00972742
-	-	-	-	-	-	rs7108670	133390469	intronic	N	0.0100064
-	-	-	-	-	-	rs75206600	133189388	intronic	N	0.0104546
-	-	-	-	-	-	rs2508986	132347281	intronic	N	0.0108833
-	-	-	-	-	-	rs35522430	132290879	intronic	N	0.0108841
-	-	-	-	-	-	rs2509232	132345635	intronic	N	0.0108863
-	-	-	-	-	-	rs2508989	132345747	intronic	N	0.010926
-	-	-	-	-	-	rs2508988	132347016	intronic	N	0.010928
-	-	-	-	-	-	rs2508945	132347095	intronic	N	0.0109285
-	-	-	-	-	-	rs2508944	132347045	intronic	N	0.0109285
-	-	-	-	-	-	rs5021053	132346158	intronic	N	0.0109296
-	-	-	-	-	-	rs2508987	132347256	intronic	N	0.0109456
-	-	-	-	-	-	rs143703490	133196377	intronic	N	0.0110227
-	-	-	-	-	-	rs61912395	133251587	intronic	N	0.0112197
-	-	-	-	-	-	rs11223403	133093088	intronic	N	0.0123407
-	-	-	-	-	-	rs79183574	132759270	intronic	N	0.0124396
-	-	-	-	-	-	rs1940012	132282053	downstream	N	0.0143913
-	-	-	-	-	-	rs10791231	132354576	intronic	N	0.0146386
-	-	-	-	-	-	rs11223428	133150973	intronic	N	0.0153186
-	-	-	-	-	-	rs4936166	132280921	downstream	N	0.0160923
-	-	-	-	-	-	rs4937700	132287328	3UTR	N	0.0165356
-	-	-	-	-	-	rs76704835	132491087	intronic	N	0.0166845
-	-	-	-	-	-	rs7108751	133390734	intronic	N	0.0166944
-	-	-	-	-	-	rs61908190	132353882	intronic	N	0.0167362
-	-	-	-	-	-	rs12799484	133399500	intronic	N	0.016984
-	-	-	-	-	-	rs11223064	132289393	3UTR	N	0.0170503
-	-	-	-	-	-	rs3360	132289761	3UTR	N	0.0170824
-	-	-	-	-	-	rs2186752	132290599	intronic	N	0.0171284
-	-	-	-	-	-	rs2509236	132358233	intronic	N	0.0175361
-	-	-	-	-	-	rs61912367	133119355	intronic	N	0.0178178
-	-	-	-	-	-	rs61912375	133155383	intronic	N	0.0178813
-	-	-	-	-	-	rs3824898	132285443	3UTR	N	0.0180747
-	-	-	-	-	-	rs10791292	133397168	intronic	N	0.0182148
-	-	-	-	-	-	rs7104899	132297778	intronic	N	0.0183189
-	-	-	-	-	-	rs612441	132357756	intronic	N	0.0186223
-	-	-	-	-	-	rs12420236	133156242	intronic	N	0.018915
-	-	-	-	-	-	rs2508985	132349824	intronic	N	0.0192925
-	-	-	-	-	-	rs78063190	132490449	intronic	N	0.0193274
-	-	-	-	-	-	rs2508984	132350306	intronic	N	0.0193542
-	-	-	-	-	-	rs1008098	132504089	intronic	N	0.0198161
-	-	-	-	-	-	rs1940024	132306153	intronic	N	0.0205312
-	-	-	-	-	-	rs7106088	132682258	intronic	N	0.0208937
-	-	-	-	-	-	rs7115899	132355625	intronic	N	0.021281
-	-	-	-	-	-	rs10894565	132354394	intronic	N	0.0217237
-	-	-	-	-	-	rs2853044	132660673	intronic	N	0.0217961
-	-	-	-	-	-	rs10894560	132308564	intronic	N	0.0219509
-	-	-	-	-	-	rs7124192	132311090	intronic	N	0.0222892
-	-	-	-	-	-	rs4073731	132663147	intronic	N	0.0230286
-	-	-	-	-	-	rs12417610	132291036	intronic	N	0.0231808
-	-	-	-	-	-	rs4391826	133255029	intronic	N	0.0233474
-	-	-	-	-	-	rs1541878	132982283	intronic	N	0.0234434
-	-	-	-	-	-	rs3019854	132629329	intronic	N	0.0245074
-	-	-	-	-	-	rs11223422	133139814	intronic	N	0.0247561
-	-	-	-	-	-	rs58006317	133125786	intronic	N	0.0250896
-	-	-	-	-	-	rs2509231	132377144	intronic	N	0.0256909
-	-	-	-	-	-	rs2508943	132379269	intronic	N	0.0256934
-	-	-	-	-	-	rs7106121	132682366	intronic	N	0.0263676
-	-	-	-	-	-	rs2512718	132383567	intronic	N	0.0264542
-	-	-	-	-	-	rs56657661	132294018	intronic	N	0.0265464
-	-	-	-	-	-	rs1540205	132625666	intronic	N	0.0274095
-	-	-	-	-	-	rs73587663	133385686	intronic	N	0.028214
-	-	-	-	-	-	rs10894613	132684262	intronic	N	0.0283588
-	-	-	-	-	-	rs10894588	132488569	intronic	N	0.029219
-	-	-	-	-	-	rs10894612	132684044	intronic	N	0.0300163
-	-	-	-	-	-	rs12360671	132672671	intronic	N	0.0301023
-	-	-	-	-	-	rs2508935	132371420	intronic	N	0.0302934
-	-	-	-	-	-	rs7122114	132682217	intronic	N	0.0304552
-	-	-	-	-	-	rs4130016	133398116	intronic	N	0.0308003
-	-	-	-	-	-	rs11223248	132724689	intronic	N	0.0315099
-	-	-	-	-	-	rs10791241	132488048	intronic	N	0.0318028
-	-	-	-	-	-	rs10894589	132493026	intronic	N	0.0321043
-	-	-	-	-	-	rs11223493	133386590	intronic	N	0.0321088
-	-	-	-	-	-	rs11223423	133140670	intronic	N	0.0321958
-	-	-	-	-	-	rs11223420	133139459	intronic	N	0.0321984
-	-	-	-	-	-	rs4936168	132314776	intronic	N	0.0324957
-	-	-	-	-	-	rs1901916	132964299	intronic	N	0.0327641
-	-	-	-	-	-	rs4262735	132663620	intronic	N	0.0330049
-	-	-	-	-	-	rs5795784	132368681	intronic	N	0.0338752
-	-	-	-	-	-	rs74762471	132726348	intronic	N	0.0339197
-	-	-	-	-	-	rs7938345	132663221	intronic	N	0.033937
-	-	-	-	-	-	rs1014787	132368229	intronic	N	0.033948
-	-	-	-	-	-	rs2853047	132655560	intronic	N	0.0340242
-	-	-	-	-	-	rs76589214	132726418	intronic	N	0.0341158
-	-	-	-	-	-	rs4328223	133024044	intronic	N	0.0344276
-	-	-	-	-	-	rs2508977	132381313	intronic	N	0.0346059
-	-	-	-	-	-	rs11223408	133107649	intronic	N	0.0346116
-	-	-	-	-	-	rs609920	132365096	intronic	N	0.0346589
-	-	-	-	-	-	rs75530300	132494480	intronic	N	0.03529
-	-	-	-	-	-	rs4937702	132314462	intronic	N	0.0355747
-	-	-	-	-	-	rs66628883	132958174	intronic	N	0.0357583
-	-	-	-	-	-	rs34810428	133384027	intronic	N	0.035795
-	-	-	-	-	-	rs55742457	132664794	intronic	N	0.0361724
-	-	-	-	-	-	rs4937722	132672291	intronic	N	0.0368209
-	-	-	-	-	-	rs35338085	132722296	intronic	N	0.0371807
-	-	-	-	-	-	rs11223212	132664658	intronic	N	0.0373431
-	-	-	-	-	-	rs1793283	132582197	intronic	N	0.0373449
-	-	-	-	-	-	rs34226771	133378872	intronic	N	0.0374708
-	-	-	-	-	-	rs1793284	132579740	intronic	N	0.0376705
-	-	-	-	-	-	rs2509074	132575873	intronic	N	0.0376815
-	-	-	-	-	-	rs1784178	132579670	intronic	N	0.0377143
-	-	-	-	-	-	rs1793289	132573621	intronic	N	0.03772
-	-	-	-	-	-	rs11223211	132663965	intronic	N	0.0377507
-	-	-	-	-	-	rs1793285	132579515	intronic	N	0.0377848
-	-	-	-	-	-	rs7942520	132664339	intronic	N	0.0379623
-	-	-	-	-	-	rs662233	132362834	intronic	N	0.0380841
-	-	-	-	-	-	rs117243605	132578403	intronic	N	0.0381319
-	-	-	-	-	-	rs1567127	132829862	intronic	N	0.0383145
-	-	-	-	-	-	rs11223250	132728215	intronic	N	0.0385003
-	-	-	-	-	-	rs11223223	132683239	intronic	N	0.0385379
-	-	-	-	-	-	rs4937721	132665443	intronic	N	0.0386157
-	-	-	-	-	-	rs10894579	132427397	intronic	N	0.0386754
-	-	-	-	-	-	rs561476	132362937	intronic	N	0.0391096
-	-	-	-	-	-	rs73587643	133375022	intronic	N	0.0395146
-	-	-	-	-	-	rs7940728	132668794	intronic	N	0.0395793
-	-	-	-	-	-	rs7119431	132736628	intronic	N	0.0397313
-	-	-	-	-	-	rs12803064	133394596	intronic	N	0.0405174
-	-	-	-	-	-	rs7928140	133296700	intronic	N	0.0405176
-	-	-	-	-	-	rs472551	133096258	intronic	N	0.0405221
-	-	-	-	-	-	rs75009844	132497410	intronic	N	0.0408367
-	-	-	-	-	-	rs111273986	132497457	intronic	N	0.0409199
-	-	-	-	-	-	rs10791284	133020705	intronic	N	0.0417848
-	-	-	-	-	-	rs113813569	133388513	intronic	N	0.0418564
-	-	-	-	-	-	rs74817886	133265564	intronic	N	0.043072
-	-	-	-	-	-	rs56205293	133165605	intronic	N	0.0432362
-	-	-	-	-	-	rs7933584	133028604	intronic	N	0.0432602
-	-	-	-	-	-	rs1784187	132554664	intronic	N	0.0432671
-	-	-	-	-	-	rs11223251	132728786	intronic	N	0.0433631
-	-	-	-	-	-	rs1784172	132564507	intronic	N	0.0434721
-	-	-	-	-	-	rs7130004	133020645	intronic	N	0.0436872
-	-	-	-	-	-	rs11223405	133100729	intronic	N	0.0437915
-	-	-	-	-	-	rs2116390	133019923	intronic	N	0.0439978
-	-	-	-	-	-	rs56195012	132718099	intronic	N	0.0440046
-	-	-	-	-	-	rs4430517	133019683	intronic	N	0.044026
-	-	-	-	-	-	rs2466775	132662789	intronic	N	0.0441187
-	-	-	-	-	-	rs76424958	132693290	intronic	N	0.044288
-	-	-	-	-	-	rs77374122	133179129	intronic	N	0.0444117
-	-	-	-	-	-	rs7122632	133175486	intronic	N	0.0444477
-	-	-	-	-	-	rs3016390	132616073	intronic	N	0.0447227
-	-	-	-	-	-	rs7103119	132736618	intronic	N	0.0449702
-	-	-	-	-	-	rs75208687	133262013	intronic	N	0.0453133
-	-	-	-	-	-	rs7936755	132667939	intronic	N	0.0453734
-	-	-	-	-	-	rs61912382	133181693	intronic	N	0.0464356
-	-	-	-	-	-	rs78122455	132488791	intronic	N	0.0465808
-	-	-	-	-	-	rs80029844	133261868	intronic	N	0.0466264
-	-	-	-	-	-	rs7116523	132427743	intronic	N	0.0475362
-	-	-	-	-	-	rs10791286	133096498	intronic	N	0.0482075
-	-	-	-	-	-	rs80181583	132763834	intronic	N	0.0483783
-	-	-	-	-	-	rs10894580	132427408	intronic	N	0.0484599
-	-	-	-	-	-	rs139546226	132370808	intronic	N	0.0485803
-	-	-	-	-	-	rs7125675	132822675	intronic	N	0.0486206
-	-	-	-	-	-	rs1784526	132555164	intronic	N	0.0488772
-	-	-	-	-	-	rs80194405	132488582	intronic	N	0.0491856
-	-	-	-	-	-	rs111783986	132488330	intronic	N	0.0496707
-	-	-	-	-	-	rs10894678	133268738	intronic	N	0.0496818
-	-	-	-	-	-	rs6590660	132732213	intronic	N	0.0499918
RABGEF1	0.03488	0.580005	7	66220868	protein-coding gene	rs3800817	66263550	intronic	N	0.00903356
-	-	-	-	-	-	rs12698547	66278258	downstream	N	0.00922808
-	-	-	-	-	-	rs34557764	66262284	intronic	N	0.00943339
-	-	-	-	-	-	rs12536410	66254290	intronic	N	0.00956466
-	-	-	-	-	-	rs68168107	66255238	intronic	N	0.00957315
-	-	-	-	-	-	rs11028	66276217	3UTR	N	0.00962962
-	-	-	-	-	-	rs12698546	66266906	intronic	N	0.0136526
-	-	-	-	-	-	rs55875816	66203005	intronic	N	0.0141441
-	-	-	-	-	-	rs531047264	66188693	intronic	N	0.0149817
-	-	-	-	-	-	rs71526567	66128679	intronic	N	0.0160045
-	-	-	-	-	-	rs2707833	66137327	intronic	N	0.016062
-	-	-	-	-	-	rs13247442	66188858	intronic	N	0.0162507
-	-	-	-	-	-	rs12698542	66178206	intronic	N	0.0162529
-	-	-	-	-	-	rs6460312	66148507	intronic	N	0.0163687
-	-	-	-	-	-	rs1638731	66144679	intronic	N	0.016381
-	-	-	-	-	-	rs398005004	66146577	intronic	N	0.0163835
-	-	-	-	-	-	rs1882655	66147057	intronic	N	0.0163841
-	-	-	-	-	-	rs3800822	66147149	intronic	N	0.0163877
-	-	-	-	-	-	rs2659913	66157336	intronic	N	0.0164014
-	-	-	-	-	-	rs2659911	66158420	intronic	N	0.0164042
-	-	-	-	-	-	rs2707838	66159201	intronic	N	0.0164066
-	-	-	-	-	-	rs2707840	66158015	intronic	N	0.0164108
-	-	-	-	-	-	rs60326618	66166358	intronic	N	0.0164164
-	-	-	-	-	-	rs2707830	66167645	intronic	N	0.0164164
-	-	-	-	-	-	rs2707828	66171377	intronic	N	0.0164223
-	-	-	-	-	-	rs2707826	66173335	intronic	N	0.0164269
-	-	-	-	-	-	rs1922723	66175063	intronic	N	0.0164295
-	-	-	-	-	-	rs2659903	66180931	intronic	N	0.0164405
-	-	-	-	-	-	rs2707823	66183116	intronic	N	0.016442
-	-	-	-	-	-	rs73135918	66155377	intronic	N	0.0164478
-	-	-	-	-	-	rs2141924	66186246	intronic	N	0.0164491
-	-	-	-	-	-	rs2178742	66197799	intronic	N	0.0165138
-	-	-	-	-	-	rs71563136	66230053	intronic	N	0.0166026
-	-	-	-	-	-	rs34162778	66230302	intronic	N	0.0166703
-	-	-	-	-	-	rs66510832	66242835	intronic	N	0.0168075
-	-	-	-	-	-	rs2707832	66136549	intronic	N	0.0168277
-	-	-	-	-	-	rs1573944	66239803	intronic	N	0.0168903
-	-	-	-	-	-	rs1796229	66119661	intronic	N	0.0177235
-	-	-	-	-	-	rs34155272	66121856	intronic	N	0.0177455
-	-	-	-	-	-	rs3936	66126489	intronic	N	0.0177895
-	-	-	-	-	-	rs13236129	66233060	intronic	N	0.0184573
-	-	-	-	-	-	rs34559676	66236035	intronic	N	0.0184847
-	-	-	-	-	-	rs35624856	66261162	intronic	N	0.0187589
-	-	-	-	-	-	rs35676956	66244766	intronic	N	0.0188096
-	-	-	-	-	-	rs35315599	66254767	intronic	N	0.0188462
-	-	-	-	-	-	rs56675463	66245900	intronic	N	0.0188731
-	-	-	-	-	-	rs35851021	66260961	intronic	N	0.0190039
-	-	-	-	-	-	rs13237544	66269051	intronic	N	0.0192974
-	-	-	-	-	-	rs35481333	66276659	downstream	N	0.0196666
-	-	-	-	-	-	rs9986881	66173040	intronic	N	0.0380895
-	-	-	-	-	-	rs34250985	66161062	intronic	N	0.0402408
-	-	-	-	-	-	rs34361821	66185495	intronic	N	0.0442744
-	-	-	-	-	-	rs67855158	66115795	upstream	N	0.0456816
ZNF436	0.03502	0.581446	1	23685940	protein-coding gene	rs13523	23686246	3UTR	N	0.0457201
-	-	-	-	-	-	rs588641	23694021	intronic	N	0.0473933
-	-	-	-	-	-	rs1198494	23684977	downstream	N	0.0475297
-	-	-	-	-	-	rs646193	23688178	3UTR	N	0.0479977
-	-	-	-	-	-	rs665977	23696152	5UTR	N	0.0480298
OSTC	0.03505	0.581446	4	109571754	protein-coding gene	rs2851374	109588238	intronic	N	0.0250881
-	-	-	-	-	-	rs28693967	109574357	intronic	N	0.0267313
-	-	-	-	-	-	rs28626209	109585997	intronic	N	0.0278671
HLA-A	0.03509	0.581446	6	29910308	protein-coding gene	rs1061156	29913266	3UTR	N	0.0142593
-	-	-	-	-	-	rs79244404	29913483	3UTR	N	0.0142642
-	-	-	-	-	-	rs1059517	29911203	exonic	N	0.0164597
-	-	-	-	-	-	rs1655897	29916027	downstream	N	0.0172907
-	-	-	-	-	-	rs2905763	29913806	downstream	N	0.0173779
-	-	-	-	-	-	rs3916365	29913969	downstream	N	0.0174183
-	-	-	-	-	-	rs2523955	29913956	downstream	N	0.0178427
-	-	-	-	-	-	rs1632883	29915993	downstream	N	0.0214184
-	-	-	-	-	-	rs9260126	29910460	intronic	N	0.0227723
-	-	-	-	-	-	rs2248153	29914615	downstream	N	0.0329187
-	-	-	-	-	-	rs9260151	29911030	intronic	N	0.0337733
-	-	-	-	-	-	rs2248151	29914548	downstream	N	0.0341922
-	-	-	-	-	-	rs2248158	29914833	downstream	N	0.0341994
-	-	-	-	-	-	rs2523953	29914104	downstream	N	0.035973
-	-	-	-	-	-	rs370377	29906581	upstream	N	0.0373608
-	-	-	-	-	-	rs403002	29906574	upstream	N	0.0375212
-	-	-	-	-	-	rs9260148	29911003	intronic	N	0.0379676
-	-	-	-	-	-	rs1136659	29910557	exonic	N	0.0395024
-	-	-	-	-	-	rs55901207	29905557	upstream	N	0.0401617
-	-	-	-	-	-	rs77161679	29913853	downstream	N	0.0408395
-	-	-	-	-	-	rs9260368	29917801	downstream	N	0.0428361
-	-	-	-	-	-	rs9259999	29905361	upstream	N	0.0432037
-	-	-	-	-	-	rs9260083	29909249	upstream	N	0.0435045
-	-	-	-	-	-	rs9260052	29908111	upstream	N	0.0435053
-	-	-	-	-	-	rs1059506	29911149	exonic	N	0.0435098
-	-	-	-	-	-	rs9260002	29905481	upstream	N	0.0435773
CAPN15	0.03513	0.581446	16	577711	protein-coding gene	rs116428372	589359	intronic	N	0.00503488
-	-	-	-	-	-	rs147491612	590408	intronic	N	0.0180777
-	-	-	-	-	-	rs116875075	590790	intronic	N	0.020075
-	-	-	-	-	-	rs145104702	585837	intronic	N	0.0350984
LRRTM4	0.03514	0.581446	2	77743783	protein-coding gene	rs7603863	77315383	intronic	N	0.00233854
-	-	-	-	-	-	rs55753825	77314321	intronic	N	0.00235745
-	-	-	-	-	-	rs7573274	77312318	intronic	N	0.00266402
-	-	-	-	-	-	rs3910998	77297536	intronic	N	0.00298528
-	-	-	-	-	-	rs11892997	77295731	intronic	N	0.00373329
-	-	-	-	-	-	rs72807203	77292600	intronic	N	0.00432059
-	-	-	-	-	-	rs56259231	77290722	intronic	N	0.00439525
-	-	-	-	-	-	rs377228186	77318113	intronic	N	0.00562408
-	-	-	-	-	-	rs369520133	77318114	intronic	N	0.00562447
-	-	-	-	-	-	rs138842939	77307775	intronic	N	0.00564952
-	-	-	-	-	-	rs145823702	77296852	intronic	N	0.00566337
-	-	-	-	-	-	rs56004848	77306610	intronic	N	0.00570337
-	-	-	-	-	-	rs7559507	77312650	intronic	N	0.00591412
-	-	-	-	-	-	rs72807221	77303722	intronic	N	0.0064108
-	-	-	-	-	-	rs72807223	77303723	intronic	N	0.0064108
-	-	-	-	-	-	rs62172104	77015974	intronic	N	0.00772298
-	-	-	-	-	-	rs59505446	77300893	intronic	N	0.00870054
-	-	-	-	-	-	rs11892906	77302973	intronic	N	0.00906856
-	-	-	-	-	-	rs539397753	77303040	intronic	N	0.00952326
-	-	-	-	-	-	rs9712212	77367896	intronic	N	0.0102997
-	-	-	-	-	-	rs201198254	77169617	intronic	N	0.0113382
-	-	-	-	-	-	rs62172099	77011570	intronic	N	0.0118019
-	-	-	-	-	-	rs77767854	77368042	intronic	N	0.0119336
-	-	-	-	-	-	rs62160470	77368220	intronic	N	0.012888
-	-	-	-	-	-	rs62159130	77368196	intronic	N	0.0128974
-	-	-	-	-	-	rs55799726	77002946	intronic	N	0.0129433
-	-	-	-	-	-	rs9714390	77367890	intronic	N	0.0130953
-	-	-	-	-	-	rs13394571	77368587	intronic	N	0.0133673
-	-	-	-	-	-	rs56259618	77013531	intronic	N	0.0134271
-	-	-	-	-	-	rs62170451	76993983	intronic	N	0.0134759
-	-	-	-	-	-	rs117570049	77614596	intronic	N	0.0143052
-	-	-	-	-	-	rs55756601	76996133	intronic	N	0.0171377
-	-	-	-	-	-	rs1922824	77698670	intronic	N	0.017817
-	-	-	-	-	-	rs182252704	77320474	intronic	N	0.0181558
-	-	-	-	-	-	rs10165411	76995360	intronic	N	0.0186168
-	-	-	-	-	-	rs28753213	77320323	intronic	N	0.0189677
-	-	-	-	-	-	rs34007251	77206366	intronic	N	0.0217138
-	-	-	-	-	-	rs62170448	76989169	intronic	N	0.0249852
-	-	-	-	-	-	rs77700100	77629194	intronic	N	0.0253774
-	-	-	-	-	-	rs62170958	77316982	intronic	N	0.025557
-	-	-	-	-	-	rs112940832	77276230	intronic	N	0.0259637
-	-	-	-	-	-	rs62170909	77276324	intronic	N	0.0260034
-	-	-	-	-	-	rs1579871	77276416	intronic	N	0.026017
-	-	-	-	-	-	rs79490050	77627043	intronic	N	0.0262117
-	-	-	-	-	-	rs62170910	77277699	intronic	N	0.0262396
-	-	-	-	-	-	rs62170911	77277802	intronic	N	0.026267
-	-	-	-	-	-	rs62170354	77193986	intronic	N	0.0269146
-	-	-	-	-	-	rs72825338	77279121	intronic	N	0.026943
-	-	-	-	-	-	rs139597231	77279130	intronic	N	0.0269487
-	-	-	-	-	-	rs62170913	77279381	intronic	N	0.0270128
-	-	-	-	-	-	rs10207289	76988856	intronic	N	0.0271754
-	-	-	-	-	-	rs62170914	77280195	intronic	N	0.0272061
-	-	-	-	-	-	rs56055201	77281278	intronic	N	0.0274744
-	-	-	-	-	-	rs62170447	76988627	intronic	N	0.028089
-	-	-	-	-	-	rs75606948	77618908	intronic	N	0.0286587
-	-	-	-	-	-	rs62170916	77282369	intronic	N	0.0287235
-	-	-	-	-	-	rs143210274	77320460	intronic	N	0.0287373
-	-	-	-	-	-	rs12468974	77035386	intronic	N	0.0287681
-	-	-	-	-	-	rs17406465	77270019	intronic	N	0.0289508
-	-	-	-	-	-	rs113449332	77617397	intronic	N	0.0290033
-	-	-	-	-	-	rs55665810	77266446	intronic	N	0.0290147
-	-	-	-	-	-	rs72825320	77268791	intronic	N	0.0295811
-	-	-	-	-	-	rs62170902	77268809	intronic	N	0.0295828
-	-	-	-	-	-	rs151250578	77269130	intronic	N	0.0296429
-	-	-	-	-	-	rs56030888	77283331	intronic	N	0.030131
-	-	-	-	-	-	rs59355332	77274483	intronic	N	0.0302835
-	-	-	-	-	-	rs62170906	77274604	intronic	N	0.030306
-	-	-	-	-	-	rs10520179	77274253	intronic	N	0.0304473
-	-	-	-	-	-	rs62170904	77271017	intronic	N	0.0306525
-	-	-	-	-	-	rs75539136	77611700	intronic	N	0.030895
-	-	-	-	-	-	rs11896350	77711258	intronic	N	0.0309234
-	-	-	-	-	-	rs62170908	77275787	intronic	N	0.0312373
-	-	-	-	-	-	rs140229809	77275841	intronic	N	0.0312528
-	-	-	-	-	-	rs62170903	77270926	intronic	N	0.0315914
-	-	-	-	-	-	rs1348833	77227461	intronic	N	0.0322648
-	-	-	-	-	-	rs1348832	77227534	intronic	N	0.0323691
-	-	-	-	-	-	rs62170918	77284390	intronic	N	0.0328081
-	-	-	-	-	-	rs72823179	77227754	intronic	N	0.0334579
-	-	-	-	-	-	rs60161954	76991867	intronic	N	0.0335092
-	-	-	-	-	-	rs9917184	76989568	intronic	N	0.0335364
-	-	-	-	-	-	rs184749743	77006539	intronic	N	0.0338633
-	-	-	-	-	-	rs17404969	77012182	intronic	N	0.0355605
-	-	-	-	-	-	rs79698658	77619825	intronic	N	0.0355668
-	-	-	-	-	-	rs112160065	77084531	intronic	N	0.0361482
-	-	-	-	-	-	rs28798709	77320733	intronic	N	0.0369306
-	-	-	-	-	-	rs7580522	77085250	intronic	N	0.0376862
-	-	-	-	-	-	rs6717891	77691337	intronic	N	0.0380504
-	-	-	-	-	-	rs6722784	77023776	intronic	N	0.0380622
-	-	-	-	-	-	rs6736075	77023773	intronic	N	0.0380637
-	-	-	-	-	-	rs13425938	77084469	intronic	N	0.0381225
-	-	-	-	-	-	rs13412373	77084241	intronic	N	0.03834
-	-	-	-	-	-	rs6547108	77211611	intronic	N	0.0384787
-	-	-	-	-	-	rs6737296	77212204	intronic	N	0.0385227
-	-	-	-	-	-	rs66910374	77362121	intronic	N	0.0385525
-	-	-	-	-	-	rs2044485	77214849	intronic	N	0.0388204
-	-	-	-	-	-	rs13021476	77213436	intronic	N	0.0389631
-	-	-	-	-	-	rs138460251	77320998	intronic	N	0.0394684
-	-	-	-	-	-	rs72823158	77218894	intronic	N	0.0394793
-	-	-	-	-	-	rs72823159	77220026	intronic	N	0.0395118
-	-	-	-	-	-	rs72823161	77220429	intronic	N	0.0395748
-	-	-	-	-	-	rs141451267	77221388	intronic	N	0.0395833
-	-	-	-	-	-	rs150134678	77223468	intronic	N	0.0395972
-	-	-	-	-	-	rs1922814	77718646	intronic	N	0.0399499
-	-	-	-	-	-	rs1374392	77215388	intronic	N	0.0399932
-	-	-	-	-	-	rs17013541	77227081	intronic	N	0.0401044
-	-	-	-	-	-	rs72823168	77224818	intronic	N	0.0401158
-	-	-	-	-	-	rs5832266	77225504	intronic	N	0.040279
-	-	-	-	-	-	rs76516201	77033511	intronic	N	0.0403113
-	-	-	-	-	-	rs375697037	77178234	intronic	N	0.0404135
-	-	-	-	-	-	rs59946045	77225996	intronic	N	0.0404198
-	-	-	-	-	-	rs72823173	77226438	intronic	N	0.0405576
-	-	-	-	-	-	rs2028914	77225341	intronic	N	0.0405586
-	-	-	-	-	-	rs12052574	77076860	intronic	N	0.040929
-	-	-	-	-	-	rs2196844	77363030	intronic	N	0.0413357
-	-	-	-	-	-	rs2861057	77710618	intronic	N	0.0413593
-	-	-	-	-	-	rs537301801	77023182	intronic	N	0.0413993
-	-	-	-	-	-	rs62172100	77011894	intronic	N	0.0416349
-	-	-	-	-	-	rs76272209	77248223	intronic	N	0.0418384
-	-	-	-	-	-	rs715281	77301479	intronic	N	0.0423168
-	-	-	-	-	-	rs4852417	77023081	intronic	N	0.0423522
-	-	-	-	-	-	rs61180237	77070999	intronic	N	0.0424398
-	-	-	-	-	-	rs3820749	77326832	intronic	N	0.0424894
-	-	-	-	-	-	rs148077822	77011917	intronic	N	0.0429285
-	-	-	-	-	-	rs17040496	77216522	intronic	N	0.0430808
-	-	-	-	-	-	rs11694677	77325729	intronic	N	0.0444295
-	-	-	-	-	-	rs7598336	77363522	intronic	N	0.0448765
-	-	-	-	-	-	rs6716686	77362084	intronic	N	0.0457849
-	-	-	-	-	-	rs11301536	77360739	intronic	N	0.0483449
-	-	-	-	-	-	rs1394723	77608658	intronic	N	0.0485176
-	-	-	-	-	-	rs72819247	77078670	intronic	N	0.0486682
-	-	-	-	-	-	rs111565427	77023092	intronic	N	0.0497937
-	-	-	-	-	-	rs66994231	77708349	intronic	N	0.0499208
HIPK2	0.0352	0.58201	7	139246315	protein-coding gene	rs77383953	139364128	intronic	N	0.0134351
-	-	-	-	-	-	rs9801309	139368607	intronic	N	0.0160492
-	-	-	-	-	-	rs10262234	139359730	intronic	N	0.024044
OTOG	0.03532	0.582431	11	17568805	protein-coding gene	rs7945214	17570078	intronic	N	0.000319583
-	-	-	-	-	-	rs7102164	17572284	intronic	N	0.000558178
-	-	-	-	-	-	rs7951242	17573927	intronic	N	0.0333419
-	-	-	-	-	-	rs7119071	17572402	intronic	N	0.0426244
EFCAB7	0.03537	0.582431	1	63989195	protein-coding gene	rs217470	64031050	intronic	N	0.0113892
-	-	-	-	-	-	rs217483	64017830	intronic	N	0.0121604
-	-	-	-	-	-	rs17391823	63986865	intronic	N	0.0140945
-	-	-	-	-	-	rs17125090	63988904	5UTR	N	0.0140968
-	-	-	-	-	-	rs113456497	63984663	intronic	N	0.0155985
-	-	-	-	-	-	rs34886184	64030400	intronic	N	0.0277883
-	-	-	-	-	-	rs177763	64024764	intronic	N	0.0278131
-	-	-	-	-	-	rs9436244	63995175	intronic	N	0.027908
-	-	-	-	-	-	rs2474469	63994492	intronic	N	0.0279135
-	-	-	-	-	-	rs217446	64010820	intronic	N	0.0279764
-	-	-	-	-	-	rs217448	64009474	intronic	N	0.0289584
-	-	-	-	-	-	rs75145247	64020642	intronic	N	0.0475201
-	-	-	-	-	-	rs72679082	64004412	intronic	N	0.0476766
PDF	0.03539	0.582431	16	69360815	protein-coding gene	rs9924894	69367385	intronic	N	0.0116345
-	-	-	-	-	-	rs139824417	69365153	exonic	N	0.0147808
-	-	-	-	-	-	rs79876002	69364545	intronic	N	0.0149305
-	-	-	-	-	-	rs1055399	69362779	3UTR	N	0.0150356
-	-	-	-	-	-	rs1055401	69362777	3UTR	N	0.0150356
-	-	-	-	-	-	rs74197901	69359720	3UTR	N	0.0161538
-	-	-	-	-	-	rs144811307	69360971	3UTR	N	0.0185076
-	-	-	-	-	-	rs143300744	69359492	3UTR	N	0.0192671
-	-	-	-	-	-	rs77162820	69355877	intronic	N	0.0241456
CCDC112	0.03548	0.582431	5	114602886	protein-coding gene	rs267297	114614047	intronic	N	0.0164802
-	-	-	-	-	-	rs267298	114618222	intronic	N	0.0192334
CYP1B1	0.03555	0.582431	2	38294652	protein-coding gene	rs10916	38297170	3UTR	N	0.0287335
-	-	-	-	-	-	rs162562	38297515	3UTR	N	0.0385853
ELAC1	0.03556	0.582431	18	48494409	protein-coding gene	rs74692232	48496621	intronic	N	0.00356316
GRB7	0.03557	0.582431	17	37896219	protein-coding gene	rs76791864	37906107	downstream	N	0.0210954
CAMK1D	0.0356	0.582431	10	12430980	protein-coding gene	rs12572894	12612338	intronic	N	0.000524205
-	-	-	-	-	-	rs11257895	12612164	intronic	N	0.000527324
-	-	-	-	-	-	rs72771711	12604096	intronic	N	0.00156629
-	-	-	-	-	-	rs72771704	12602908	intronic	N	0.00177118
-	-	-	-	-	-	rs72769702	12601713	intronic	N	0.00190989
-	-	-	-	-	-	rs1112240	12608850	intronic	N	0.00191566
-	-	-	-	-	-	rs78582085	12806426	intronic	N	0.00191892
-	-	-	-	-	-	rs117228560	12805811	intronic	N	0.0019235
-	-	-	-	-	-	rs79767324	12804203	intronic	N	0.00195101
-	-	-	-	-	-	rs78202458	12803449	intronic	N	0.00195538
-	-	-	-	-	-	rs75877233	12804670	intronic	N	0.00196494
-	-	-	-	-	-	rs74359960	12802624	intronic	N	0.00196543
-	-	-	-	-	-	rs1610010	12806574	intronic	N	0.00197379
-	-	-	-	-	-	rs45478797	12600361	intronic	N	0.00198343
-	-	-	-	-	-	rs1409961	12608676	intronic	N	0.00223667
-	-	-	-	-	-	rs7896236	12606281	intronic	N	0.0023708
-	-	-	-	-	-	rs6602598	12606465	intronic	N	0.00237597
-	-	-	-	-	-	rs145900011	12808348	intronic	N	0.00275787
-	-	-	-	-	-	rs2768358	12609157	intronic	N	0.0033832
-	-	-	-	-	-	rs2768350	12602118	intronic	N	0.00339255
-	-	-	-	-	-	rs2648709	12603575	intronic	N	0.00340121
-	-	-	-	-	-	rs11257892	12606052	intronic	N	0.00342308
-	-	-	-	-	-	rs2768359	12608281	intronic	N	0.00342768
-	-	-	-	-	-	rs118049942	12808613	intronic	N	0.0047207
-	-	-	-	-	-	rs4750236	12596154	intronic	N	0.00486529
-	-	-	-	-	-	rs2815623	12600064	intronic	N	0.00540437
-	-	-	-	-	-	rs2482061	12800874	intronic	N	0.00663558
-	-	-	-	-	-	rs12573806	12598448	intronic	N	0.00678182
-	-	-	-	-	-	rs2249801	12596789	intronic	N	0.00737112
-	-	-	-	-	-	rs4750239	12621336	intronic	N	0.00757056
-	-	-	-	-	-	rs2648705	12620557	intronic	N	0.00817344
-	-	-	-	-	-	rs61848330	12627979	intronic	N	0.0101021
-	-	-	-	-	-	rs148138523	12596400	intronic	N	0.0114854
-	-	-	-	-	-	rs1571207	12597112	intronic	N	0.011543
-	-	-	-	-	-	rs7074055	12625436	intronic	N	0.0117616
-	-	-	-	-	-	rs2768362	12482534	intronic	N	0.0118571
-	-	-	-	-	-	rs11257778	12456483	intronic	N	0.0125199
-	-	-	-	-	-	rs79601430	12463647	intronic	N	0.0126173
-	-	-	-	-	-	rs535670908	12605701	intronic	N	0.0129015
-	-	-	-	-	-	rs2399860	12458032	intronic	N	0.0130738
-	-	-	-	-	-	rs10508442	12465134	intronic	N	0.0135659
-	-	-	-	-	-	rs11257786	12465704	intronic	N	0.0141377
-	-	-	-	-	-	rs11592984	12631797	intronic	N	0.0147872
-	-	-	-	-	-	rs145853723	12482700	intronic	N	0.0148058
-	-	-	-	-	-	rs72769615	12476285	intronic	N	0.0153584
-	-	-	-	-	-	rs2724767	12483282	intronic	N	0.0160616
-	-	-	-	-	-	rs4750234	12596128	intronic	N	0.0169353
-	-	-	-	-	-	rs1125791	12475837	intronic	N	0.0173509
-	-	-	-	-	-	rs10906142	12438783	intronic	N	0.0174509
-	-	-	-	-	-	rs2986651	12483898	intronic	N	0.0180188
-	-	-	-	-	-	rs547856200	12450852	intronic	N	0.0193314
-	-	-	-	-	-	rs2954990	12443316	intronic	N	0.0197938
-	-	-	-	-	-	rs34008033	12451164	intronic	N	0.020608
-	-	-	-	-	-	rs10906143	12439476	intronic	N	0.0210911
-	-	-	-	-	-	rs72771731	12629508	intronic	N	0.0221637
-	-	-	-	-	-	rs12217581	12474381	intronic	N	0.0225196
-	-	-	-	-	-	rs2815616	12613168	intronic	N	0.0227358
-	-	-	-	-	-	rs4750238	12615321	intronic	N	0.0233094
-	-	-	-	-	-	rs148855799	12457745	intronic	N	0.0238547
-	-	-	-	-	-	rs11257908	12629336	intronic	N	0.0249206
-	-	-	-	-	-	rs11257775	12450292	intronic	N	0.0251987
-	-	-	-	-	-	rs2768361	12482595	intronic	N	0.0255557
-	-	-	-	-	-	rs11258001	12849248	intronic	N	0.0276659
-	-	-	-	-	-	rs35221185	12453600	intronic	N	0.0312733
-	-	-	-	-	-	rs4750264	12835122	intronic	N	0.0315325
-	-	-	-	-	-	rs11257891	12604353	intronic	N	0.0323961
-	-	-	-	-	-	rs11257994	12833823	intronic	N	0.033324
-	-	-	-	-	-	rs11257992	12833725	intronic	N	0.0335867
-	-	-	-	-	-	rs7896375	12606382	intronic	N	0.0340935
-	-	-	-	-	-	rs11257993	12833727	intronic	N	0.0344658
-	-	-	-	-	-	rs2815660	12546743	intronic	N	0.0350466
-	-	-	-	-	-	rs150241111	12624251	intronic	N	0.0358733
-	-	-	-	-	-	rs2482031	12841160	intronic	N	0.0365305
-	-	-	-	-	-	rs61847420	12493984	intronic	N	0.0367164
-	-	-	-	-	-	rs5783268	12482285	intronic	N	0.0367394
-	-	-	-	-	-	rs6602602	12668380	intronic	N	0.0372756
-	-	-	-	-	-	rs2815634	12589764	intronic	N	0.0391713
-	-	-	-	-	-	rs2815633	12589804	intronic	N	0.0433634
-	-	-	-	-	-	rs4750265	12839959	intronic	N	0.044845
-	-	-	-	-	-	rs3902810	12449295	intronic	N	0.0464776
-	-	-	-	-	-	rs2724790	12445845	intronic	N	0.0474883
-	-	-	-	-	-	rs2724788	12450829	intronic	N	0.0488996
FAM71F1	0.03561	0.582431	7	128355444	protein-coding gene	rs7792820	128357813	intronic	N	0.0124628
WDR88	0.03561	0.582431	19	33623019	protein-coding gene	rs1267938	33624120	intronic	N	0.00330376
-	-	-	-	-	-	rs66830367	33620993	intronic	N	0.00483868
-	-	-	-	-	-	rs1270591	33622942	upstream	N	0.00487687
-	-	-	-	-	-	rs3786931	33620504	intronic	N	0.00504446
-	-	-	-	-	-	rs55692269	33618304	intronic	N	0.00923068
-	-	-	-	-	-	rs35246382	33618046	intronic	N	0.0103254
-	-	-	-	-	-	rs143392868	33625961	intronic	N	0.0204803
-	-	-	-	-	-	rs1267939	33625299	intronic	N	0.0217969
-	-	-	-	-	-	rs11084709	33625490	intronic	N	0.0233445
-	-	-	-	-	-	rs66943234	33626009	intronic	N	0.0248707
-	-	-	-	-	-	rs11672753	33626807	intronic	N	0.0286397
-	-	-	-	-	-	rs10401368	33627256	intronic	N	0.0302192
-	-	-	-	-	-	rs200259121	33624096	intronic	N	0.0401525
PLXDC2	0.03565	0.582431	10	20105360	protein-coding gene	rs11011878	20505259	intronic	N	0.000545908
-	-	-	-	-	-	rs11011824	20432411	intronic	N	0.00585779
-	-	-	-	-	-	rs16920111	20503267	intronic	N	0.00615207
-	-	-	-	-	-	rs12217582	20431628	intronic	N	0.00878023
-	-	-	-	-	-	rs201291061	20492221	intronic	N	0.00930368
-	-	-	-	-	-	rs7082218	20484373	intronic	N	0.00953313
-	-	-	-	-	-	rs7097401	20484213	intronic	N	0.0105816
-	-	-	-	-	-	rs67623503	20478471	intronic	N	0.0113301
-	-	-	-	-	-	rs6482101	20490082	intronic	N	0.0118371
-	-	-	-	-	-	rs11011862	20491011	intronic	N	0.0118736
-	-	-	-	-	-	rs11011863	20491247	intronic	N	0.0119085
-	-	-	-	-	-	rs10740969	20482094	intronic	N	0.0119667
-	-	-	-	-	-	rs13376763	20490434	intronic	N	0.0120188
-	-	-	-	-	-	rs7901074	20492022	intronic	N	0.0120844
-	-	-	-	-	-	rs10508617	20488194	intronic	N	0.0121028
-	-	-	-	-	-	rs10827993	20481262	intronic	N	0.0121579
-	-	-	-	-	-	rs10827992	20480793	intronic	N	0.012193
-	-	-	-	-	-	rs11011855	20483252	intronic	N	0.0121955
-	-	-	-	-	-	rs11011854	20482945	intronic	N	0.012204
-	-	-	-	-	-	rs12762066	20486280	intronic	N	0.0122047
-	-	-	-	-	-	rs7922483	20485777	intronic	N	0.0122178
-	-	-	-	-	-	rs7922202	20492830	intronic	N	0.0125431
-	-	-	-	-	-	rs7907088	20493505	intronic	N	0.0125903
-	-	-	-	-	-	rs35031005	20492955	intronic	N	0.0126073
-	-	-	-	-	-	rs139120924	20497370	intronic	N	0.0129953
-	-	-	-	-	-	rs148133875	20491503	intronic	N	0.0131276
-	-	-	-	-	-	rs59977741	20490275	intronic	N	0.0131339
-	-	-	-	-	-	rs7905459	20489482	intronic	N	0.0133351
-	-	-	-	-	-	rs16920091	20496802	intronic	N	0.0133614
-	-	-	-	-	-	rs7923584	20495402	intronic	N	0.0134443
-	-	-	-	-	-	rs7923604	20495442	intronic	N	0.0134449
-	-	-	-	-	-	rs7922905	20494944	intronic	N	0.0134476
-	-	-	-	-	-	rs11011859	20487702	intronic	N	0.0134516
-	-	-	-	-	-	rs398054178	20466822	intronic	N	0.0135065
-	-	-	-	-	-	rs11011864	20492502	intronic	N	0.0135079
-	-	-	-	-	-	rs67284158	20497092	intronic	N	0.0135185
-	-	-	-	-	-	rs11011844	20477232	intronic	N	0.0135404
-	-	-	-	-	-	rs7895112	20493379	intronic	N	0.0136077
-	-	-	-	-	-	rs7906611	20485948	intronic	N	0.0136217
-	-	-	-	-	-	rs16919993	20460371	intronic	N	0.013716
-	-	-	-	-	-	rs7904420	20480655	intronic	N	0.0137524
-	-	-	-	-	-	rs11011851	20480598	intronic	N	0.0137557
-	-	-	-	-	-	rs11011853	20482230	intronic	N	0.0137713
-	-	-	-	-	-	rs10764211	20481777	intronic	N	0.0137896
-	-	-	-	-	-	rs61854622	20479703	intronic	N	0.013811
-	-	-	-	-	-	rs2358873	20476083	intronic	N	0.0141819
-	-	-	-	-	-	rs7079519	20284949	intronic	N	0.0147263
-	-	-	-	-	-	rs11011870	20496270	intronic	N	0.0148119
-	-	-	-	-	-	rs7922810	20493282	intronic	N	0.0149269
-	-	-	-	-	-	rs10764212	20494249	intronic	N	0.0151537
-	-	-	-	-	-	rs10827983	20466463	intronic	N	0.0151937
-	-	-	-	-	-	rs10740967	20464491	intronic	N	0.0153387
-	-	-	-	-	-	rs34399153	20330615	intronic	N	0.0153608
-	-	-	-	-	-	rs7919470	20449684	intronic	N	0.0160337
-	-	-	-	-	-	rs10827984	20467469	intronic	N	0.0163654
-	-	-	-	-	-	rs11011841	20467173	intronic	N	0.0165622
-	-	-	-	-	-	rs59594999	20409472	intronic	N	0.017075
-	-	-	-	-	-	rs10764209	20452762	intronic	N	0.0179977
-	-	-	-	-	-	rs7072672	20417403	intronic	N	0.0180998
-	-	-	-	-	-	rs10764205	20417126	intronic	N	0.0181142
-	-	-	-	-	-	rs11011705	20254725	intronic	N	0.0185772
-	-	-	-	-	-	rs74119513	20503012	intronic	N	0.0216364
-	-	-	-	-	-	rs1326235	20204325	intronic	N	0.0219906
-	-	-	-	-	-	rs74507155	20188066	intronic	N	0.0220072
-	-	-	-	-	-	rs7896099	20202292	intronic	N	0.0220658
-	-	-	-	-	-	rs2461920	20431639	intronic	N	0.0222584
-	-	-	-	-	-	rs11816466	20416746	intronic	N	0.0223935
-	-	-	-	-	-	rs1326236	20204628	intronic	N	0.0224767
-	-	-	-	-	-	rs12220386	20435045	intronic	N	0.0226654
-	-	-	-	-	-	rs34498093	20322502	intronic	N	0.0239749
-	-	-	-	-	-	rs34205077	20432932	intronic	N	0.0240087
-	-	-	-	-	-	rs113871643	20251776	intronic	N	0.0241736
-	-	-	-	-	-	rs4143249	20253995	intronic	N	0.0242042
-	-	-	-	-	-	rs2460600	20417462	intronic	N	0.0246884
-	-	-	-	-	-	rs7069721	20448131	intronic	N	0.0250659
-	-	-	-	-	-	rs10827985	20469209	intronic	N	0.025077
-	-	-	-	-	-	rs16920113	20504157	intronic	N	0.0252108
-	-	-	-	-	-	rs11011876	20503946	intronic	N	0.0257358
-	-	-	-	-	-	rs2248026	20425499	intronic	N	0.0262558
-	-	-	-	-	-	rs11812627	20416814	intronic	N	0.0271205
-	-	-	-	-	-	rs11011872	20498082	intronic	N	0.0271225
-	-	-	-	-	-	rs10827975	20448607	intronic	N	0.0275558
-	-	-	-	-	-	rs7090553	20447947	intronic	N	0.0279149
-	-	-	-	-	-	rs11011675	20208730	intronic	N	0.0279996
-	-	-	-	-	-	rs7074575	20449266	intronic	N	0.028103
-	-	-	-	-	-	rs10437424	20193496	intronic	N	0.0281084
-	-	-	-	-	-	rs2460597	20429221	intronic	N	0.0283677
-	-	-	-	-	-	rs11011669	20203516	intronic	N	0.029129
-	-	-	-	-	-	rs16920092	20500592	intronic	N	0.029176
-	-	-	-	-	-	rs16920096	20500955	intronic	N	0.0292737
-	-	-	-	-	-	rs79412703	20356423	intronic	N	0.0293111
-	-	-	-	-	-	rs12217554	20431319	intronic	N	0.0293911
-	-	-	-	-	-	rs16920098	20501300	intronic	N	0.0297979
-	-	-	-	-	-	rs10827976	20448739	intronic	N	0.0298696
-	-	-	-	-	-	rs2358846	20415788	intronic	N	0.0300542
-	-	-	-	-	-	rs58259085	20193725	intronic	N	0.0301618
-	-	-	-	-	-	rs11011826	20435771	intronic	N	0.0301677
-	-	-	-	-	-	rs7914596	20405403	intronic	N	0.0303865
-	-	-	-	-	-	rs12259741	20500710	intronic	N	0.0304998
-	-	-	-	-	-	rs140908563	20415379	intronic	N	0.0306218
-	-	-	-	-	-	rs61843480	20432603	intronic	N	0.0309339
-	-	-	-	-	-	rs11011671	20204247	intronic	N	0.032344
-	-	-	-	-	-	rs12255145	20170505	intronic	N	0.0324341
-	-	-	-	-	-	rs34255299	20257241	intronic	N	0.0330525
-	-	-	-	-	-	rs61843478	20415779	intronic	N	0.0332427
-	-	-	-	-	-	rs1853950	20154434	intronic	N	0.0342517
-	-	-	-	-	-	rs11011670	20203986	intronic	N	0.0343822
-	-	-	-	-	-	rs7917128	20395960	intronic	N	0.0348397
-	-	-	-	-	-	rs12261353	20206125	intronic	N	0.0350133
-	-	-	-	-	-	rs16919864	20396515	intronic	N	0.0350446
-	-	-	-	-	-	rs6482092	20396965	intronic	N	0.035106
-	-	-	-	-	-	rs10827891	20156716	intronic	N	0.037346
-	-	-	-	-	-	rs10764214	20505081	intronic	N	0.0378033
-	-	-	-	-	-	rs2884577	20346557	intronic	N	0.0384132
-	-	-	-	-	-	rs11315173	20373809	intronic	N	0.0384735
-	-	-	-	-	-	rs72783702	20172750	intronic	N	0.0390562
-	-	-	-	-	-	rs4598562	20268083	intronic	N	0.0396012
-	-	-	-	-	-	rs716829	20267705	intronic	N	0.0397247
-	-	-	-	-	-	rs55876781	20262535	intronic	N	0.0397274
-	-	-	-	-	-	rs4747386	20159948	intronic	N	0.0406741
-	-	-	-	-	-	rs4748630	20313068	intronic	N	0.0411971
-	-	-	-	-	-	rs7082268	20392792	intronic	N	0.0412884
-	-	-	-	-	-	rs11815026	20436875	intronic	N	0.0433935
-	-	-	-	-	-	rs12219524	20444783	intronic	N	0.0434702
-	-	-	-	-	-	rs2252665	20395994	intronic	N	0.0435803
-	-	-	-	-	-	rs7093700	20444352	intronic	N	0.0435896
-	-	-	-	-	-	rs2461926	20419531	intronic	N	0.0437298
-	-	-	-	-	-	rs16919961	20440526	intronic	N	0.0437308
-	-	-	-	-	-	rs1409341	20250984	intronic	N	0.0440239
-	-	-	-	-	-	rs12570173	20160827	intronic	N	0.0441767
-	-	-	-	-	-	rs10508613	20391154	intronic	N	0.0451291
-	-	-	-	-	-	rs117431279	20251464	intronic	N	0.0457411
-	-	-	-	-	-	rs111387457	20251467	intronic	N	0.0459744
-	-	-	-	-	-	rs117280810	20533113	intronic	N	0.0460571
-	-	-	-	-	-	rs7898651	20391513	intronic	N	0.046285
-	-	-	-	-	-	rs141196234	20159425	intronic	N	0.0463987
-	-	-	-	-	-	rs12570035	20164555	intronic	N	0.046641
-	-	-	-	-	-	rs1359621	20155897	intronic	N	0.0471875
-	-	-	-	-	-	rs16919903	20424626	intronic	N	0.0473553
-	-	-	-	-	-	rs2358870	20472878	intronic	N	0.047882
-	-	-	-	-	-	rs12257435	20150828	intronic	N	0.0492386
-	-	-	-	-	-	rs2358839	20390641	intronic	N	0.0494166
HPS5	0.03565	0.582431	11	18300222	protein-coding gene	rs77099432	18307045	intronic	N	0.0153087
-	-	-	-	-	-	rs80237195	18322545	intronic	N	0.0167263
-	-	-	-	-	-	rs12575902	18325268	intronic	N	0.016793
-	-	-	-	-	-	rs150379558	18328528	intronic	N	0.0169648
-	-	-	-	-	-	rs78237997	18333436	intronic	N	0.0170164
-	-	-	-	-	-	rs12577296	18335189	intronic	N	0.0170225
-	-	-	-	-	-	rs117915289	18324396	intronic	N	0.0172929
-	-	-	-	-	-	rs1122938	18341202	intronic	N	0.0178759
-	-	-	-	-	-	rs79048764	18326715	intronic	N	0.017913
-	-	-	-	-	-	rs4150548	18347536	5UTR	N	0.0184911
-	-	-	-	-	-	rs7113749	18325816	intronic	N	0.0187493
PEF1	0.0357	0.582431	1	32095466	protein-coding gene	rs10914457	32094261	downstream	N	0.00767819
-	-	-	-	-	-	rs7529064	32105192	intronic	N	0.0239743
-	-	-	-	-	-	rs2176807	32092735	3UTR	N	0.0243865
-	-	-	-	-	-	rs6703093	32093561	downstream	N	0.0245226
-	-	-	-	-	-	rs4949454	32099041	intronic	N	0.0250647
-	-	-	-	-	-	rs6425777	32105447	intronic	N	0.0275999
-	-	-	-	-	-	rs6663012	32091779	intronic	N	0.0276451
-	-	-	-	-	-	rs2271933	32092525	exonic	N	0.0277192
-	-	-	-	-	-	rs6699558	32107622	intronic	N	0.0369149
-	-	-	-	-	-	rs10914459	32096918	intronic	N	0.0425733
-	-	-	-	-	-	rs1061770	32096265	exonic	N	0.0426799
-	-	-	-	-	-	rs7549590	32109849	intronic	N	0.0456486
-	-	-	-	-	-	rs7542583	32110813	upstream	N	0.0459015
-	-	-	-	-	-	rs10914458	32096746	intronic	N	0.0474564
MCMDC2	0.0357	0.582431	8	67783736	protein-coding gene	rs35512954	67806100	intronic	N	0.00887774
-	-	-	-	-	-	rs68169458	67827207	intronic	N	0.0265628
-	-	-	-	-	-	rs78967467	67828421	intronic	N	0.0417631
-	-	-	-	-	-	rs28612486	67826452	intronic	N	0.0418341
-	-	-	-	-	-	rs144200763	67778812	upstream	N	0.0478289
OAS3	0.03585	0.584422	12	113376278	protein-coding gene	rs35553823	113415299	upstream	N	0.00173035
-	-	-	-	-	-	rs739901	113415663	upstream	N	0.001868
-	-	-	-	-	-	rs739902	113415662	upstream	N	0.00208513
-	-	-	-	-	-	rs6489885	113411806	upstream	N	0.00621411
-	-	-	-	-	-	rs2072133	113409260	3UTR	N	0.00696385
-	-	-	-	-	-	rs875924	113406892	intronic	N	0.0071791
-	-	-	-	-	-	rs3937435	113406190	intronic	N	0.00723205
-	-	-	-	-	-	rs12818640	113411871	upstream	N	0.00874409
-	-	-	-	-	-	rs34992537	113376543	intronic	N	0.0090858
-	-	-	-	-	-	rs4767041	113378677	intronic	N	0.010161
-	-	-	-	-	-	rs7955267	113379039	intronic	N	0.0102188
-	-	-	-	-	-	rs1859331	113376331	5UTR	N	0.0102291
-	-	-	-	-	-	rs1859330	113376388	exonic	N	0.0102805
-	-	-	-	-	-	rs10735079	113380008	intronic	N	0.0104752
-	-	-	-	-	-	rs7966314	113372539	upstream	N	0.0106665
-	-	-	-	-	-	rs1981554	113371523	upstream	N	0.0106697
-	-	-	-	-	-	rs9971885	113371646	upstream	N	0.0106736
-	-	-	-	-	-	rs57484342	113371973	upstream	N	0.010696
-	-	-	-	-	-	rs4767037	113372804	upstream	N	0.0107
-	-	-	-	-	-	rs61266553	113371977	upstream	N	0.0107025
-	-	-	-	-	-	rs1981557	113372866	upstream	N	0.010711
-	-	-	-	-	-	rs1981555	113372977	upstream	N	0.0107248
-	-	-	-	-	-	rs7980275	113380529	intronic	N	0.0107562
-	-	-	-	-	-	rs7311182	113379123	intronic	N	0.0107911
-	-	-	-	-	-	rs4767040	113374017	upstream	N	0.0108398
-	-	-	-	-	-	rs1981556	113372961	upstream	N	0.0108836
-	-	-	-	-	-	rs3759376	113373563	upstream	N	0.0109041
-	-	-	-	-	-	rs3759375	113373588	upstream	N	0.0109052
-	-	-	-	-	-	rs7977345	113380708	intronic	N	0.0109533
-	-	-	-	-	-	rs7132797	113375036	upstream	N	0.0110041
-	-	-	-	-	-	rs1156361	113375983	upstream	N	0.0112941
-	-	-	-	-	-	rs1859329	113376452	exonic	N	0.0113577
-	-	-	-	-	-	rs548378176	113372339	upstream	N	0.0113671
-	-	-	-	-	-	rs60534260	113372346	upstream	N	0.0113672
-	-	-	-	-	-	rs11327421	113372352	upstream	N	0.011373
-	-	-	-	-	-	rs7979033	113372376	upstream	N	0.0113734
-	-	-	-	-	-	rs11066461	113402297	intronic	N	0.0114931
-	-	-	-	-	-	rs7299132	113376913	intronic	N	0.0115071
-	-	-	-	-	-	rs7310549	113401591	intronic	N	0.0115893
-	-	-	-	-	-	rs6489879	113377822	intronic	N	0.0116366
-	-	-	-	-	-	rs4238033	113378081	intronic	N	0.0116838
-	-	-	-	-	-	rs3815178	113376320	5UTR	N	0.0118082
-	-	-	-	-	-	rs6489881	113381217	intronic	N	0.0118595
-	-	-	-	-	-	rs6489880	113380271	intronic	N	0.0121333
-	-	-	-	-	-	rs6489882	113381376	intronic	N	0.0133125
-	-	-	-	-	-	rs10774679	113374748	upstream	N	0.0168495
-	-	-	-	-	-	rs7135260	113381749	intronic	N	0.021397
-	-	-	-	-	-	rs7131998	113381695	intronic	N	0.0304853
-	-	-	-	-	-	rs10850109	113414168	upstream	N	0.0307265
-	-	-	-	-	-	rs10850108	113414040	upstream	N	0.0308194
-	-	-	-	-	-	rs4766679	113413025	upstream	N	0.0316389
-	-	-	-	-	-	rs4767046	113412250	upstream	N	0.0337193
-	-	-	-	-	-	rs10744790	113409794	3UTR	N	0.0376296
-	-	-	-	-	-	rs2010549	113408997	3UTR	N	0.0395671
RPF2	0.03589	0.584514	6	111303240	protein-coding gene	rs9400455	111338496	intronic	N	0.0235743
-	-	-	-	-	-	rs9386990	111339268	intronic	N	0.0251319
-	-	-	-	-	-	rs75043369	111340957	intronic	N	0.0262468
-	-	-	-	-	-	rs9372292	111335687	intronic	N	0.0291054
-	-	-	-	-	-	rs139640720	111332479	intronic	N	0.0341922
-	-	-	-	-	-	rs199864104	111338771	intronic	N	0.035655
-	-	-	-	-	-	rs6930007	111324249	intronic	N	0.0361233
-	-	-	-	-	-	rs10565997	111324282	intronic	N	0.0375546
-	-	-	-	-	-	rs139397162	111327682	intronic	N	0.0425678
-	-	-	-	-	-	rs6930559	111324557	intronic	N	0.0438468
-	-	-	-	-	-	rs6910046	111324495	intronic	N	0.044276
-	-	-	-	-	-	rs9400454	111335077	intronic	N	0.0445459
-	-	-	-	-	-	rs9386985	111335078	intronic	N	0.0445481
-	-	-	-	-	-	rs117975843	111327888	intronic	N	0.0447178
-	-	-	-	-	-	rs9374242	111328005	intronic	N	0.0447261
-	-	-	-	-	-	rs6910651	111328106	intronic	N	0.0447274
-	-	-	-	-	-	rs6910812	111328136	intronic	N	0.0447321
-	-	-	-	-	-	rs7774763	111336055	intronic	N	0.0447415
-	-	-	-	-	-	rs6933934	111328326	intronic	N	0.0448049
-	-	-	-	-	-	rs9384781	111329064	intronic	N	0.0449479
-	-	-	-	-	-	rs9372287	111329760	intronic	N	0.0451143
-	-	-	-	-	-	rs9374243	111329827	intronic	N	0.0451537
-	-	-	-	-	-	rs9372289	111330126	intronic	N	0.0451865
-	-	-	-	-	-	rs9372288	111330013	intronic	N	0.0452094
-	-	-	-	-	-	rs4521623	111330611	intronic	N	0.0453041
-	-	-	-	-	-	rs2342511	111330595	intronic	N	0.0453176
-	-	-	-	-	-	rs6932609	111331110	intronic	N	0.0454172
-	-	-	-	-	-	rs6568663	111331312	intronic	N	0.0454307
-	-	-	-	-	-	rs9372290	111331298	intronic	N	0.045441
-	-	-	-	-	-	rs7748533	111331529	intronic	N	0.0454883
-	-	-	-	-	-	rs7752434	111331642	intronic	N	0.0455365
-	-	-	-	-	-	rs7752501	111331866	intronic	N	0.0456282
-	-	-	-	-	-	rs9386984	111331983	intronic	N	0.0456514
-	-	-	-	-	-	rs9372291	111332074	intronic	N	0.0456597
-	-	-	-	-	-	rs11153269	111332511	intronic	N	0.0457577
-	-	-	-	-	-	rs6920983	111332696	intronic	N	0.0459146
-	-	-	-	-	-	rs6921621	111332784	intronic	N	0.045986
-	-	-	-	-	-	rs7775070	111336224	intronic	N	0.0461159
-	-	-	-	-	-	rs9384782	111333260	intronic	N	0.0462981
-	-	-	-	-	-	rs9320355	111336550	intronic	N	0.0463742
-	-	-	-	-	-	rs9386986	111336617	intronic	N	0.0464831
-	-	-	-	-	-	rs9320354	111336435	intronic	N	0.0465201
-	-	-	-	-	-	rs9374244	111333617	intronic	N	0.0470029
-	-	-	-	-	-	rs9320352	111333709	intronic	N	0.0471567
-	-	-	-	-	-	rs7752327	111331757	intronic	N	0.0473141
-	-	-	-	-	-	rs4424124	111333893	intronic	N	0.0475565
-	-	-	-	-	-	rs9386980	111324811	intronic	N	0.0478393
-	-	-	-	-	-	rs9400450	111324807	intronic	N	0.0478404
-	-	-	-	-	-	rs9398261	111325077	intronic	N	0.0478658
-	-	-	-	-	-	rs4113076	111334069	intronic	N	0.0479028
-	-	-	-	-	-	rs9384780	111325214	intronic	N	0.0479189
-	-	-	-	-	-	rs9400452	111325236	intronic	N	0.0479252
-	-	-	-	-	-	rs12663765	111325487	intronic	N	0.0479598
-	-	-	-	-	-	rs79492383	111325601	intronic	N	0.0479869
-	-	-	-	-	-	rs17072224	111325684	intronic	N	0.0480037
-	-	-	-	-	-	rs9386987	111337544	intronic	N	0.0480277
-	-	-	-	-	-	rs17072229	111326120	intronic	N	0.0481168
-	-	-	-	-	-	rs12215675	111326272	intronic	N	0.0481452
-	-	-	-	-	-	rs9386983	111326926	intronic	N	0.0482418
-	-	-	-	-	-	rs9374239	111326724	intronic	N	0.0482509
-	-	-	-	-	-	rs9374240	111326785	intronic	N	0.0482568
-	-	-	-	-	-	rs9386982	111326736	intronic	N	0.0482569
-	-	-	-	-	-	rs9398262	111330297	intronic	N	0.0482777
-	-	-	-	-	-	rs9386988	111337793	intronic	N	0.0485222
-	-	-	-	-	-	rs9372293	111337803	intronic	N	0.0485296
-	-	-	-	-	-	rs9374245	111338094	intronic	N	0.0487481
-	-	-	-	-	-	rs9372295	111337958	intronic	N	0.0488034
-	-	-	-	-	-	rs9372294	111337810	intronic	N	0.0488427
-	-	-	-	-	-	rs9400451	111325138	intronic	N	0.0488921
-	-	-	-	-	-	rs150153070	111338413	intronic	N	0.0493189
-	-	-	-	-	-	rs184867797	111338550	intronic	N	0.0494545
SZRD1	0.03595	0.584849	1	16693736	protein-coding gene	rs41307763	16725330	intronic	N	0.0140405
-	-	-	-	-	-	rs55963731	16704736	intronic	N	0.015119
-	-	-	-	-	-	rs112822695	16709082	intronic	N	0.0154942
-	-	-	-	-	-	rs2271515	16717685	intronic	N	0.0198713
-	-	-	-	-	-	rs146465077	16705369	intronic	N	0.0213749
-	-	-	-	-	-	rs4661742	16690370	upstream	N	0.0260149
-	-	-	-	-	-	rs6663056	16691023	upstream	N	0.0261335
-	-	-	-	-	-	rs6696951	16690847	upstream	N	0.0264872
-	-	-	-	-	-	rs12064873	16692050	upstream	N	0.0265735
-	-	-	-	-	-	rs55915222	16692566	upstream	N	0.026855
-	-	-	-	-	-	rs142324610	16694978	intronic	N	0.0282096
-	-	-	-	-	-	rs534271641	16706255	intronic	N	0.037023
-	-	-	-	-	-	rs10907225	16720112	intronic	N	0.0382828
-	-	-	-	-	-	rs12123011	16696957	intronic	N	0.0432701
-	-	-	-	-	-	rs12131558	16717120	intronic	N	0.0481914
-	-	-	-	-	-	rs12138174	16715466	intronic	N	0.048919
-	-	-	-	-	-	rs4661744	16714984	intronic	N	0.0499318
TRMT5	0.03602	0.585346	14	61438166	protein-coding gene	rs17097938	61448049	exonic	N	0.000935571
-	-	-	-	-	-	rs2296927	61443156	intronic	N	0.0379461
-	-	-	-	-	-	rs1028897	61433207	intronic	N	0.0401795
-	-	-	-	-	-	rs4902021	61437496	downstream	N	0.0445607
CD101	0.03612	0.585346	1	117544371	protein-coding gene	rs4659352	117574650	intronic	N	0.00583677
-	-	-	-	-	-	rs3767780	117574023	intronic	N	0.0113726
-	-	-	-	-	-	rs2806878	117574521	intronic	N	0.0120164
-	-	-	-	-	-	rs41276566	117568093	intronic	N	0.0285339
CENPU	0.03616	0.585346	4	185615240	protein-coding gene	rs13110386	185641568	intronic	N	0.00384411
-	-	-	-	-	-	rs77754604	185641537	intronic	N	0.00804116
ACSS2	0.03624	0.585346	20	33464414	protein-coding gene	rs67159833	33488079	intronic	N	0.0148047
-	-	-	-	-	-	rs6120750	33465289	intronic	N	0.0256482
-	-	-	-	-	-	rs6120748	33458284	intronic	N	0.0265294
WNT3	0.03628	0.585346	17	44839871	protein-coding gene	rs2074405	44866001	intronic	N	0.000568111
PUM2	0.03629	0.585346	2	20448498	protein-coding gene	rs149432265	20464875	intronic	N	0.0138897
-	-	-	-	-	-	rs150435968	20472695	intronic	N	0.0139852
-	-	-	-	-	-	rs117314116	20496640	intronic	N	0.0188975
-	-	-	-	-	-	rs6713329	20542384	intronic	N	0.0284925
-	-	-	-	-	-	rs7596797	20541000	intronic	N	0.0299906
-	-	-	-	-	-	rs11686919	20454431	intronic	N	0.0306998
-	-	-	-	-	-	rs7355288	20521101	intronic	N	0.0317584
-	-	-	-	-	-	rs118003005	20544788	intronic	N	0.0355804
-	-	-	-	-	-	rs531618820	20523669	intronic	N	0.0364198
-	-	-	-	-	-	rs6750331	20464030	intronic	N	0.0389531
-	-	-	-	-	-	rs4666299	20467929	intronic	N	0.0390895
-	-	-	-	-	-	rs10460451	20543063	intronic	N	0.0397203
-	-	-	-	-	-	rs11679966	20506473	intronic	N	0.0397629
-	-	-	-	-	-	rs11096655	20491212	intronic	N	0.0398014
-	-	-	-	-	-	rs200257842	20548557	intronic	N	0.0399517
-	-	-	-	-	-	rs79001730	20544281	intronic	N	0.0399521
-	-	-	-	-	-	rs573811908	20548555	intronic	N	0.0399547
-	-	-	-	-	-	rs11683916	20496442	intronic	N	0.0415545
-	-	-	-	-	-	rs201882701	20496255	intronic	N	0.0436622
-	-	-	-	-	-	rs75248565	20454466	intronic	N	0.0464404
KIAA1328	0.03637	0.585346	18	34409089	protein-coding gene	rs55843613	34501397	intronic	N	0.00458664
-	-	-	-	-	-	rs77165836	34422701	intronic	N	0.0129294
-	-	-	-	-	-	rs369584244	34439805	intronic	N	0.0151657
-	-	-	-	-	-	rs56722170	34507563	intronic	N	0.016377
-	-	-	-	-	-	rs56082837	34508091	intronic	N	0.0259853
-	-	-	-	-	-	rs56102153	34550479	intronic	N	0.0304142
-	-	-	-	-	-	rs962474	34762017	intronic	N	0.0333635
-	-	-	-	-	-	rs322657	34620042	intronic	N	0.0338016
-	-	-	-	-	-	rs322656	34620028	intronic	N	0.0338016
-	-	-	-	-	-	rs112669372	34470409	intronic	N	0.0343269
-	-	-	-	-	-	rs16968370	34479424	intronic	N	0.0349055
-	-	-	-	-	-	rs11874141	34635955	intronic	N	0.0363491
-	-	-	-	-	-	rs59042971	34679469	intronic	N	0.0364621
-	-	-	-	-	-	rs57036696	34683234	intronic	N	0.0366716
-	-	-	-	-	-	rs16960084	34713920	intronic	N	0.0367342
-	-	-	-	-	-	rs10712481	34642421	intronic	N	0.036963
-	-	-	-	-	-	rs55649262	34604094	intronic	N	0.0370767
-	-	-	-	-	-	rs4500822	34605238	intronic	N	0.0370767
-	-	-	-	-	-	rs16968506	34628964	intronic	N	0.0370787
-	-	-	-	-	-	rs8095910	34587096	intronic	N	0.0370851
-	-	-	-	-	-	rs56887538	34495250	intronic	N	0.0371541
-	-	-	-	-	-	rs111663954	34458396	intronic	N	0.0372289
-	-	-	-	-	-	rs59296673	34495081	intronic	N	0.0372371
-	-	-	-	-	-	rs113853944	34534200	intronic	N	0.0372725
-	-	-	-	-	-	rs112011042	34548488	intronic	N	0.0372727
-	-	-	-	-	-	rs56319145	34729532	intronic	N	0.0372996
-	-	-	-	-	-	rs182990832	34694998	intronic	N	0.0373209
-	-	-	-	-	-	rs145214080	34657551	intronic	N	0.0373282
-	-	-	-	-	-	rs59618460	34678477	intronic	N	0.0373308
-	-	-	-	-	-	rs16968475	34575677	intronic	N	0.0373312
-	-	-	-	-	-	rs67153576	34579293	intronic	N	0.0373312
-	-	-	-	-	-	rs16968503	34628321	intronic	N	0.0373332
-	-	-	-	-	-	rs72894339	34721453	intronic	N	0.0373334
-	-	-	-	-	-	rs55894152	34661012	intronic	N	0.0373336
-	-	-	-	-	-	rs72892511	34663119	intronic	N	0.0373336
-	-	-	-	-	-	rs146099350	34692012	intronic	N	0.0373353
-	-	-	-	-	-	rs17652687	34635014	intronic	N	0.0373377
-	-	-	-	-	-	rs17567967	34663639	intronic	N	0.0373402
-	-	-	-	-	-	rs2046472	34637060	intronic	N	0.0373535
-	-	-	-	-	-	rs13313604	34622865	intronic	N	0.0373667
-	-	-	-	-	-	rs73417128	34490777	intronic	N	0.0374798
-	-	-	-	-	-	rs16968339	34423710	intronic	N	0.0375616
-	-	-	-	-	-	rs17652799	34738359	intronic	N	0.0375652
-	-	-	-	-	-	rs16968586	34741666	intronic	N	0.0377998
-	-	-	-	-	-	rs67366947	34529438	intronic	N	0.0378525
-	-	-	-	-	-	rs60932967	34540903	intronic	N	0.0379172
-	-	-	-	-	-	rs111357585	34541228	intronic	N	0.0379172
-	-	-	-	-	-	rs72888947	34544810	intronic	N	0.0379172
-	-	-	-	-	-	rs55878137	34588645	intronic	N	0.0379197
-	-	-	-	-	-	rs17567772	34534331	intronic	N	0.0379224
-	-	-	-	-	-	rs138782756	34542430	intronic	N	0.0379226
-	-	-	-	-	-	rs4578744	34542039	intronic	N	0.0379226
-	-	-	-	-	-	rs147863765	34600283	5UTR	N	0.0379317
-	-	-	-	-	-	rs72890523	34594752	intronic	N	0.0379331
-	-	-	-	-	-	rs57939228	34581225	intronic	N	0.0379331
-	-	-	-	-	-	rs72888995	34577075	intronic	N	0.0379475
-	-	-	-	-	-	rs58642886	34601930	intronic	N	0.0379862
-	-	-	-	-	-	rs201886548	34607039	intronic	N	0.0379935
-	-	-	-	-	-	rs72888980	34559740	intronic	N	0.0379974
-	-	-	-	-	-	rs55823421	34569177	intronic	N	0.0379996
-	-	-	-	-	-	rs72890503	34583112	intronic	N	0.0379996
-	-	-	-	-	-	rs17567885	34616392	intronic	N	0.0380017
-	-	-	-	-	-	rs58918194	34428362	intronic	N	0.038168
-	-	-	-	-	-	rs72887049	34485526	intronic	N	0.0381686
-	-	-	-	-	-	rs55703272	34493033	intronic	N	0.0381798
-	-	-	-	-	-	rs55700412	34420277	intronic	N	0.0382184
-	-	-	-	-	-	rs10502668	34502592	intronic	N	0.0382312
-	-	-	-	-	-	rs17652543	34507893	intronic	N	0.038312
-	-	-	-	-	-	rs72885235	34411769	intronic	N	0.038516
-	-	-	-	-	-	rs55911314	34525724	intronic	N	0.038544
-	-	-	-	-	-	rs113536958	34528373	intronic	N	0.038544
-	-	-	-	-	-	rs72887008	34459738	intronic	N	0.0389122
-	-	-	-	-	-	rs8092180	34586880	intronic	N	0.0402613
-	-	-	-	-	-	rs17567702	34482638	intronic	N	0.0402793
-	-	-	-	-	-	rs139770502	34692053	intronic	N	0.0423505
-	-	-	-	-	-	rs58110904	34595040	intronic	N	0.0427052
-	-	-	-	-	-	rs9789215	34531810	intronic	N	0.0433822
-	-	-	-	-	-	rs10164099	34690744	intronic	N	0.0435953
-	-	-	-	-	-	rs322632	34599612	intronic	N	0.0437692
-	-	-	-	-	-	rs66638212	34745837	intronic	N	0.0443703
-	-	-	-	-	-	rs4627443	34510771	intronic	N	0.0443842
-	-	-	-	-	-	rs8094959	34562800	intronic	N	0.0445356
-	-	-	-	-	-	rs200013953	34656209	intronic	N	0.0447169
-	-	-	-	-	-	rs10438948	34653125	intronic	N	0.0447173
-	-	-	-	-	-	rs16968601	34755544	intronic	N	0.0447767
-	-	-	-	-	-	rs72894364	34745428	intronic	N	0.0451876
-	-	-	-	-	-	rs72896183	34747655	intronic	N	0.0453275
-	-	-	-	-	-	rs17568161	34755023	intronic	N	0.0455841
-	-	-	-	-	-	rs79930622	34650496	intronic	N	0.045689
-	-	-	-	-	-	rs72890598	34643523	intronic	N	0.045746
-	-	-	-	-	-	rs1365510	34425799	intronic	N	0.0461695
-	-	-	-	-	-	rs111643828	34669431	intronic	N	0.0471757
-	-	-	-	-	-	rs322653	34619616	intronic	N	0.0479095
-	-	-	-	-	-	rs323288	34681453	intronic	N	0.0480982
-	-	-	-	-	-	rs2586780	34686758	intronic	N	0.0481011
-	-	-	-	-	-	rs323334	34687819	intronic	N	0.0481164
-	-	-	-	-	-	rs182701	34680981	intronic	N	0.048117
-	-	-	-	-	-	rs323291	34682610	intronic	N	0.048117
-	-	-	-	-	-	rs323290	34682078	intronic	N	0.048117
-	-	-	-	-	-	rs323332	34690871	intronic	N	0.048119
-	-	-	-	-	-	rs150046595	34655844	intronic	N	0.0481232
-	-	-	-	-	-	rs323333	34690175	intronic	N	0.048129
-	-	-	-	-	-	rs2930874	34661614	intronic	N	0.0481613
-	-	-	-	-	-	rs1683506	34736977	intronic	N	0.048171
-	-	-	-	-	-	rs112575444	34655761	intronic	N	0.0481724
-	-	-	-	-	-	rs1699054	34736833	intronic	N	0.0481727
-	-	-	-	-	-	rs150770860	34722152	intronic	N	0.0481841
-	-	-	-	-	-	rs323338	34697527	intronic	N	0.0481888
-	-	-	-	-	-	rs323336	34698152	intronic	N	0.0481888
-	-	-	-	-	-	rs323337	34698060	intronic	N	0.0481888
-	-	-	-	-	-	rs1683482	34726056	intronic	N	0.0481891
-	-	-	-	-	-	rs323335	34687756	intronic	N	0.0481952
-	-	-	-	-	-	rs323318	34676604	intronic	N	0.0481965
-	-	-	-	-	-	rs323316	34677536	intronic	N	0.0481968
-	-	-	-	-	-	rs323314	34678282	intronic	N	0.0481968
-	-	-	-	-	-	rs323306	34711196	intronic	N	0.0481986
-	-	-	-	-	-	rs323305	34710538	intronic	N	0.0481992
-	-	-	-	-	-	rs323326	34721940	intronic	N	0.048202
-	-	-	-	-	-	rs35268290	34664558	intronic	N	0.0482067
-	-	-	-	-	-	rs323286	34730321	intronic	N	0.0482439
-	-	-	-	-	-	rs323339	34694079	intronic	N	0.0482666
-	-	-	-	-	-	rs7237347	34632338	intronic	N	0.0483975
-	-	-	-	-	-	rs9946025	34634292	intronic	N	0.0484517
-	-	-	-	-	-	rs2590853	34581522	intronic	N	0.0484551
-	-	-	-	-	-	rs9946168	34634176	intronic	N	0.0484726
-	-	-	-	-	-	rs1699057	34692753	intronic	N	0.0485691
-	-	-	-	-	-	rs9748401	34459121	intronic	N	0.048596
-	-	-	-	-	-	rs2162388	34459788	intronic	N	0.048596
-	-	-	-	-	-	rs8092344	34460988	intronic	N	0.048596
-	-	-	-	-	-	rs3744904	34539578	intronic	N	0.0486482
-	-	-	-	-	-	rs10221418	34456201	intronic	N	0.0487442
-	-	-	-	-	-	rs12970844	34496537	intronic	N	0.0487497
-	-	-	-	-	-	rs6507190	34632946	intronic	N	0.0487584
-	-	-	-	-	-	rs11081971	34503030	intronic	N	0.0487629
-	-	-	-	-	-	rs138352182	34562118	intronic	N	0.0487809
-	-	-	-	-	-	rs7238277	34632755	intronic	N	0.0488308
-	-	-	-	-	-	rs138275464	34567473	intronic	N	0.0488954
-	-	-	-	-	-	rs2590854	34580979	intronic	N	0.0488994
-	-	-	-	-	-	rs10502669	34504507	intronic	N	0.0489292
-	-	-	-	-	-	rs200790776	34796955	intronic	N	0.0489661
-	-	-	-	-	-	rs11081976	34536708	intronic	N	0.0489757
-	-	-	-	-	-	rs9304165	34538797	intronic	N	0.0489757
-	-	-	-	-	-	rs4299222	34541234	intronic	N	0.048976
-	-	-	-	-	-	rs11081974	34533724	intronic	N	0.0489761
-	-	-	-	-	-	rs11081975	34533941	intronic	N	0.0489761
-	-	-	-	-	-	rs8098985	34549109	intronic	N	0.0489785
-	-	-	-	-	-	rs8097768	34554171	intronic	N	0.0489785
-	-	-	-	-	-	rs11663281	34543201	intronic	N	0.0489785
-	-	-	-	-	-	rs12457239	34543460	intronic	N	0.0489785
-	-	-	-	-	-	rs12606857	34550654	intronic	N	0.0489785
-	-	-	-	-	-	rs12958577	34550604	intronic	N	0.0489785
-	-	-	-	-	-	rs11081977	34551107	intronic	N	0.0489785
-	-	-	-	-	-	rs1445530	34552306	intronic	N	0.0489785
-	-	-	-	-	-	rs8089705	34547130	intronic	N	0.0489785
-	-	-	-	-	-	rs8094728	34548267	intronic	N	0.0489785
-	-	-	-	-	-	rs6507187	34557565	intronic	N	0.0489787
-	-	-	-	-	-	rs7241101	34557557	intronic	N	0.0489787
-	-	-	-	-	-	rs9304166	34557228	intronic	N	0.0489787
-	-	-	-	-	-	rs4799897	34557906	intronic	N	0.0489787
-	-	-	-	-	-	rs12604238	34551767	intronic	N	0.0489787
-	-	-	-	-	-	rs12957756	34572968	intronic	N	0.0489787
-	-	-	-	-	-	rs2901841	34536118	intronic	N	0.0489799
-	-	-	-	-	-	rs895259	34576547	intronic	N	0.0489805
-	-	-	-	-	-	rs2861033	34576868	intronic	N	0.0489805
-	-	-	-	-	-	rs7233535	34577014	intronic	N	0.0489805
-	-	-	-	-	-	rs2590850	34608575	intronic	N	0.0489806
-	-	-	-	-	-	rs2629955	34608442	intronic	N	0.0489806
-	-	-	-	-	-	rs322641	34594121	intronic	N	0.0489806
-	-	-	-	-	-	rs322642	34595843	intronic	N	0.0489806
-	-	-	-	-	-	rs322643	34597110	intronic	N	0.0489806
-	-	-	-	-	-	rs322630	34586656	intronic	N	0.0489806
-	-	-	-	-	-	rs167729	34586629	intronic	N	0.0489806
-	-	-	-	-	-	rs322658	34620442	intronic	N	0.0489831
-	-	-	-	-	-	rs172822	34620621	intronic	N	0.0489831
-	-	-	-	-	-	rs2629949	34625986	intronic	N	0.0489831
-	-	-	-	-	-	rs322648	34612730	intronic	N	0.0489831
-	-	-	-	-	-	rs8083012	34558302	intronic	N	0.0490032
-	-	-	-	-	-	rs33920830	34628560	intronic	N	0.0490043
-	-	-	-	-	-	rs322631	34631443	intronic	N	0.0490453
-	-	-	-	-	-	rs9952059	34583754	intronic	N	0.0490479
-	-	-	-	-	-	rs322634	34600914	intronic	N	0.0490481
-	-	-	-	-	-	rs322635	34601865	intronic	N	0.0490481
-	-	-	-	-	-	rs322636	34602161	intronic	N	0.0490481
-	-	-	-	-	-	rs2629957	34604095	intronic	N	0.0490481
-	-	-	-	-	-	rs2629971	34588532	intronic	N	0.0490482
-	-	-	-	-	-	rs322637	34580357	intronic	N	0.0490482
-	-	-	-	-	-	rs167730	34596149	intronic	N	0.0490482
-	-	-	-	-	-	rs2629969	34581611	intronic	N	0.0490482
-	-	-	-	-	-	rs4799898	34583011	intronic	N	0.0490482
-	-	-	-	-	-	rs322645	34598194	intronic	N	0.0490482
-	-	-	-	-	-	rs322628	34584411	intronic	N	0.0490482
-	-	-	-	-	-	rs322646	34598403	intronic	N	0.0490482
-	-	-	-	-	-	rs322644	34597930	intronic	N	0.0490482
-	-	-	-	-	-	rs9951798	34583464	intronic	N	0.0490482
-	-	-	-	-	-	rs58940026	34585395	intronic	N	0.0490482
-	-	-	-	-	-	rs322638	34579754	intronic	N	0.0490482
-	-	-	-	-	-	rs322649	34614002	intronic	N	0.0490506
-	-	-	-	-	-	rs2629948	34623437	intronic	N	0.0490506
-	-	-	-	-	-	rs322652	34617363	intronic	N	0.0490506
-	-	-	-	-	-	rs322654	34619664	intronic	N	0.0490506
-	-	-	-	-	-	rs4799435	34555201	intronic	N	0.0490584
-	-	-	-	-	-	rs7237196	34552945	intronic	N	0.0490584
-	-	-	-	-	-	rs8088888	34561159	intronic	N	0.0490587
-	-	-	-	-	-	rs7238503	34569326	intronic	N	0.0490587
-	-	-	-	-	-	rs7238832	34569604	intronic	N	0.0490587
-	-	-	-	-	-	rs9963828	34560519	intronic	N	0.0490587
-	-	-	-	-	-	rs8099809	34570524	intronic	N	0.0490587
-	-	-	-	-	-	rs1867626	34571233	intronic	N	0.0490587
-	-	-	-	-	-	rs10460023	34567536	intronic	N	0.0490644
-	-	-	-	-	-	rs12955926	34567523	intronic	N	0.0490644
-	-	-	-	-	-	rs1445527	34515879	intronic	N	0.0491994
-	-	-	-	-	-	rs35452088	34519986	intronic	N	0.0492041
-	-	-	-	-	-	rs2034214	34529226	intronic	N	0.0492069
-	-	-	-	-	-	rs58227975	34796660	intronic	N	0.0492948
-	-	-	-	-	-	rs8084237	34493332	intronic	N	0.0494788
-	-	-	-	-	-	rs9967410	34524534	intronic	N	0.0499543
-	-	-	-	-	-	rs9955131	34524533	intronic	N	0.0499543
LIPC	0.03647	0.585346	15	58724189	protein-coding gene	rs143940303	58794965	intronic	N	0.00280546
-	-	-	-	-	-	rs59999923	58734397	intronic	N	0.00555182
-	-	-	-	-	-	rs12441548	58792620	intronic	N	0.0238596
-	-	-	-	-	-	rs59752567	58791416	intronic	N	0.0259825
-	-	-	-	-	-	rs2414586	58788008	intronic	N	0.0286662
-	-	-	-	-	-	rs16940372	58795513	intronic	N	0.0410638
-	-	-	-	-	-	rs4775049	58748906	intronic	N	0.0421118
-	-	-	-	-	-	rs17301781	58754876	intronic	N	0.0454605
-	-	-	-	-	-	rs4613005	58801234	intronic	N	0.0472104
-	-	-	-	-	-	rs1973029	58791332	intronic	N	0.0481601
-	-	-	-	-	-	rs1973030	58791330	intronic	N	0.0485596
JMY	0.03647	0.585346	5	78531953	protein-coding gene	rs139927847	78613714	intronic	N	0.000510564
NEUROD4	0.03649	0.585346	12	55413757	protein-coding gene	rs4758996	55413004	upstream	N	0.0199685
-	-	-	-	-	-	rs200113169	55414001	5UTR	N	0.0246725
-	-	-	-	-	-	rs17116813	55411716	upstream	N	0.033547
-	-	-	-	-	-	rs1488033	55413630	upstream	N	0.0384339
-	-	-	-	-	-	rs5798334	55413781	5UTR	N	0.0398173
-	-	-	-	-	-	rs5798333	55413667	upstream	N	0.0472518
GRK6	0.03656	0.585346	5	176853686	protein-coding gene	rs117616665	176858617	intronic	N	0.00771269
PSTPIP2	0.03658	0.585346	18	43563501	protein-coding gene	rs9807399	43640714	intronic	N	0.0170301
-	-	-	-	-	-	rs12955201	43643435	intronic	N	0.0177468
-	-	-	-	-	-	rs12959752	43644002	intronic	N	0.0178253
-	-	-	-	-	-	rs12963615	43641707	intronic	N	0.0179822
-	-	-	-	-	-	rs372901021	43642450	intronic	N	0.019877
-	-	-	-	-	-	rs7359798	43648999	intronic	N	0.0205774
-	-	-	-	-	-	rs7359800	43649187	intronic	N	0.0215318
-	-	-	-	-	-	rs34003734	43637429	intronic	N	0.0284796
-	-	-	-	-	-	rs12961167	43635780	intronic	N	0.0285544
-	-	-	-	-	-	rs3745002	43652345	upstream	N	0.0317299
-	-	-	-	-	-	rs35935345	43651549	intronic	N	0.0317471
-	-	-	-	-	-	rs9950234	43653200	upstream	N	0.0317527
-	-	-	-	-	-	rs7239525	43654033	upstream	N	0.0319214
-	-	-	-	-	-	rs12966247	43645757	intronic	N	0.0379073
-	-	-	-	-	-	rs7238347	43644901	intronic	N	0.0380987
-	-	-	-	-	-	rs9962297	43648622	intronic	N	0.0382579
-	-	-	-	-	-	rs12962792	43648516	intronic	N	0.0382763
-	-	-	-	-	-	rs8096719	43642333	intronic	N	0.0384841
-	-	-	-	-	-	rs79700463	43624593	intronic	N	0.0390619
-	-	-	-	-	-	rs571339154	43637963	intronic	N	0.0415873
-	-	-	-	-	-	rs6507663	43629181	intronic	N	0.0423367
-	-	-	-	-	-	rs4890312	43627607	intronic	N	0.0446167
BEAN1	0.03658	0.585346	16	66461197	protein-coding gene	rs74569642	66490642	intronic	N	0.000684679
-	-	-	-	-	-	rs4783598	66494404	intronic	N	0.00161927
-	-	-	-	-	-	rs79997920	66496061	intronic	N	0.00168748
-	-	-	-	-	-	rs7188506	66490916	intronic	N	0.00168927
-	-	-	-	-	-	rs1008053	66503051	intronic	N	0.00178425
-	-	-	-	-	-	rs58464270	66507110	intronic	N	0.00187628
-	-	-	-	-	-	rs4783594	66489260	intronic	N	0.00202994
-	-	-	-	-	-	rs9934752	66486574	intronic	N	0.00263151
-	-	-	-	-	-	rs4783597	66493178	intronic	N	0.00316992
-	-	-	-	-	-	rs77782814	66460653	upstream	N	0.00402953
-	-	-	-	-	-	rs28376213	66467451	intronic	N	0.00552601
-	-	-	-	-	-	rs67504868	66507076	intronic	N	0.0110902
-	-	-	-	-	-	rs2344998	66496887	intronic	N	0.0125198
-	-	-	-	-	-	rs4783599	66495327	intronic	N	0.0156308
-	-	-	-	-	-	rs1549610	66505338	intronic	N	0.0168771
-	-	-	-	-	-	rs11075635	66486988	intronic	N	0.0187012
-	-	-	-	-	-	rs11075634	66486925	intronic	N	0.0191659
-	-	-	-	-	-	rs4783545	66472433	intronic	N	0.0253021
-	-	-	-	-	-	rs8049640	66524574	intronic	N	0.0415829
-	-	-	-	-	-	rs8050075	66524913	intronic	N	0.0437599
AXDND1	0.03667	0.585346	1	179335178	protein-coding gene	rs4652367	179352337	intronic	N	0.00227229
-	-	-	-	-	-	rs10494515	179517140	intronic	N	0.00281605
-	-	-	-	-	-	rs6666358	179339334	intronic	N	0.00289567
-	-	-	-	-	-	rs12749810	179373287	intronic	N	0.00515857
-	-	-	-	-	-	rs10913816	179518858	intronic	N	0.00524429
-	-	-	-	-	-	rs16854009	179339262	intronic	N	0.00576655
-	-	-	-	-	-	rs6666456	179518799	intronic	N	0.00580705
-	-	-	-	-	-	rs3767841	179519608	intronic	N	0.00586219
-	-	-	-	-	-	rs10494516	179516716	intronic	N	0.00592982
-	-	-	-	-	-	rs6425577	179527183	intronic	N	0.00616452
-	-	-	-	-	-	rs1410592	179520506	exonic	N	0.00631464
-	-	-	-	-	-	rs1410591	179520254	3UTR	N	0.0063411
-	-	-	-	-	-	rs3767840	179519489	intronic	N	0.00644811
-	-	-	-	-	-	rs10458351	179522553	intronic	N	0.00664236
-	-	-	-	-	-	rs7546708	179523090	intronic	N	0.00668732
-	-	-	-	-	-	rs1410589	179518260	intronic	N	0.00712074
-	-	-	-	-	-	rs12736545	179523150	intronic	N	0.00721673
-	-	-	-	-	-	rs61826364	179522227	intronic	N	0.00726852
-	-	-	-	-	-	rs12760325	179523041	intronic	N	0.00728026
-	-	-	-	-	-	rs12736279	179523000	intronic	N	0.00728086
-	-	-	-	-	-	rs35427395	179522860	intronic	N	0.00728229
-	-	-	-	-	-	rs147171656	179519637	intronic	N	0.00728346
-	-	-	-	-	-	rs61826365	179522340	intronic	N	0.00728779
-	-	-	-	-	-	rs35671368	179528162	intronic	N	0.00730999
-	-	-	-	-	-	rs61826370	179527613	intronic	N	0.00732744
-	-	-	-	-	-	rs61826369	179527532	intronic	N	0.00732916
-	-	-	-	-	-	rs35867532	179527978	intronic	N	0.00734615
-	-	-	-	-	-	rs35726184	179525300	intronic	N	0.00810383
-	-	-	-	-	-	rs1328597	179524475	intronic	N	0.0081044
-	-	-	-	-	-	rs1328598	179524509	intronic	N	0.00810478
-	-	-	-	-	-	rs17278686	179524964	intronic	N	0.0081082
-	-	-	-	-	-	rs17278693	179525124	intronic	N	0.00810825
-	-	-	-	-	-	rs12409903	179402340	intronic	N	0.00894865
-	-	-	-	-	-	rs12752024	179341187	intronic	N	0.00902191
-	-	-	-	-	-	rs4459066	179343224	intronic	N	0.00907912
-	-	-	-	-	-	rs12757065	179344191	intronic	N	0.00911454
-	-	-	-	-	-	rs12735254	179346613	intronic	N	0.00913552
-	-	-	-	-	-	rs12734521	179394948	intronic	N	0.00918562
-	-	-	-	-	-	rs138669322	179408711	intronic	N	0.00949634
-	-	-	-	-	-	rs9699789	179504790	intronic	N	0.00964572
-	-	-	-	-	-	rs34463289	179500358	intronic	N	0.00964932
-	-	-	-	-	-	rs12724901	179497725	intronic	N	0.00965897
-	-	-	-	-	-	rs139043229	179393561	intronic	N	0.00985978
-	-	-	-	-	-	rs35401719	179486550	intronic	N	0.00987557
-	-	-	-	-	-	rs3754133	179513764	intronic	N	0.0100482
-	-	-	-	-	-	rs6425537	179334252	upstream	N	0.0101163
-	-	-	-	-	-	rs12743373	179354922	intronic	N	0.0102191
-	-	-	-	-	-	rs4652372	179365644	intronic	N	0.0103048
-	-	-	-	-	-	rs67863685	179510860	intronic	N	0.0105501
-	-	-	-	-	-	rs975025	179338327	intronic	N	0.0106034
-	-	-	-	-	-	rs10798670	179334934	upstream	N	0.0108576
-	-	-	-	-	-	rs67563284	179331494	upstream	N	0.0110387
-	-	-	-	-	-	rs12073970	179341503	intronic	N	0.0110724
-	-	-	-	-	-	rs61147874	179341708	intronic	N	0.0110766
-	-	-	-	-	-	rs59334094	179341810	intronic	N	0.0110787
-	-	-	-	-	-	rs10913742	179350423	intronic	N	0.0111008
-	-	-	-	-	-	rs12118586	179342848	intronic	N	0.0111062
-	-	-	-	-	-	rs12130748	179343938	intronic	N	0.0111094
-	-	-	-	-	-	rs201761127	179344117	intronic	N	0.0111215
-	-	-	-	-	-	rs12130863	179344358	intronic	N	0.0111252
-	-	-	-	-	-	rs4077552	179352925	intronic	N	0.0111351
-	-	-	-	-	-	rs12121501	179416395	intronic	N	0.0112212
-	-	-	-	-	-	rs4077551	179352736	intronic	N	0.0113667
-	-	-	-	-	-	rs59863033	179354755	intronic	N	0.0114328
-	-	-	-	-	-	rs10913737	179343202	intronic	N	0.0115359
-	-	-	-	-	-	rs10913738	179343203	intronic	N	0.0115359
-	-	-	-	-	-	rs35862298	179355143	intronic	N	0.0115646
-	-	-	-	-	-	rs12403842	179355256	intronic	N	0.011567
-	-	-	-	-	-	rs12125826	179360201	intronic	N	0.0115881
-	-	-	-	-	-	rs10913745	179360953	intronic	N	0.0115893
-	-	-	-	-	-	rs10913746	179362072	intronic	N	0.0115979
-	-	-	-	-	-	rs12405133	179364372	intronic	N	0.0116004
-	-	-	-	-	-	rs12130071	179360590	intronic	N	0.0118769
-	-	-	-	-	-	rs151085732	179368609	intronic	N	0.0119113
-	-	-	-	-	-	rs11298764	179380806	intronic	N	0.0122338
-	-	-	-	-	-	rs13374852	179366606	intronic	N	0.0122453
-	-	-	-	-	-	rs34291276	179493855	intronic	N	0.0123823
-	-	-	-	-	-	rs4360491	179406436	intronic	N	0.0126361
-	-	-	-	-	-	rs12729067	179410952	intronic	N	0.0126423
-	-	-	-	-	-	rs4652384	179405084	intronic	N	0.0126475
-	-	-	-	-	-	rs7550638	179401526	intronic	N	0.0127455
-	-	-	-	-	-	rs61826003	179427369	intronic	N	0.0127474
-	-	-	-	-	-	rs12743018	179400865	intronic	N	0.0127585
-	-	-	-	-	-	rs7555895	179399415	intronic	N	0.0127631
-	-	-	-	-	-	rs7555722	179399253	intronic	N	0.0127705
-	-	-	-	-	-	rs4652381	179396674	intronic	N	0.0127711
-	-	-	-	-	-	rs9660445	179390460	intronic	N	0.0127735
-	-	-	-	-	-	rs368720812	179388618	intronic	N	0.0127737
-	-	-	-	-	-	rs11582574	179432857	intronic	N	0.0128071
-	-	-	-	-	-	rs61826026	179434530	intronic	N	0.012815
-	-	-	-	-	-	rs12741281	179375660	intronic	N	0.0128579
-	-	-	-	-	-	rs12407956	179440060	intronic	N	0.0129382
-	-	-	-	-	-	rs4378165	179440892	intronic	N	0.0129641
-	-	-	-	-	-	rs12732619	179422039	intronic	N	0.0129646
-	-	-	-	-	-	rs4363399	179441043	intronic	N	0.0129661
-	-	-	-	-	-	rs12749809	179373284	intronic	N	0.0130092
-	-	-	-	-	-	rs61821540	179370121	intronic	N	0.0130621
-	-	-	-	-	-	rs4651036	179444575	intronic	N	0.013172
-	-	-	-	-	-	rs11333365	179380994	intronic	N	0.0133698
-	-	-	-	-	-	rs369210748	179387810	intronic	N	0.0135537
-	-	-	-	-	-	rs34227848	179419689	intronic	N	0.0136374
-	-	-	-	-	-	rs1576224	179447651	intronic	N	0.0138371
-	-	-	-	-	-	rs61827668	179484502	intronic	N	0.0141163
-	-	-	-	-	-	rs11582158	179476507	intronic	N	0.0143007
-	-	-	-	-	-	rs12408627	179455186	intronic	N	0.0143203
-	-	-	-	-	-	rs71630227	179461447	intronic	N	0.0144098
-	-	-	-	-	-	rs6682080	179378964	intronic	N	0.01447
-	-	-	-	-	-	rs12758828	179458472	intronic	N	0.0144768
-	-	-	-	-	-	rs4489519	179382684	intronic	N	0.0144779
-	-	-	-	-	-	rs10913809	179485634	intronic	N	0.0144838
-	-	-	-	-	-	rs61827665	179465674	intronic	N	0.0145158
-	-	-	-	-	-	rs4652374	179371395	intronic	N	0.0147617
-	-	-	-	-	-	rs36039316	179435899	intronic	N	0.0147994
-	-	-	-	-	-	rs6425542	179391990	intronic	N	0.0149988
-	-	-	-	-	-	rs6678667	179381699	intronic	N	0.0150184
-	-	-	-	-	-	rs11586523	179381413	intronic	N	0.0150185
-	-	-	-	-	-	rs4400577	179383128	intronic	N	0.0150188
-	-	-	-	-	-	rs12754425	179387109	intronic	N	0.0150193
-	-	-	-	-	-	rs12407246	179383812	intronic	N	0.0150206
-	-	-	-	-	-	rs398053570	179384104	intronic	N	0.0150222
-	-	-	-	-	-	rs11585325	179384275	intronic	N	0.0150228
-	-	-	-	-	-	rs11808254	179386018	intronic	N	0.0150229
-	-	-	-	-	-	rs11585742	179384351	intronic	N	0.0150231
-	-	-	-	-	-	rs11585830	179385187	intronic	N	0.0150231
-	-	-	-	-	-	rs75551896	179388353	intronic	N	0.0150275
-	-	-	-	-	-	rs6425543	179392677	intronic	N	0.0150296
-	-	-	-	-	-	rs9662696	179390580	intronic	N	0.0150301
-	-	-	-	-	-	rs6690348	179389611	intronic	N	0.0150313
-	-	-	-	-	-	rs33978118	179396520	intronic	N	0.015041
-	-	-	-	-	-	rs68055089	179398323	intronic	N	0.0150436
-	-	-	-	-	-	rs6702425	179398041	intronic	N	0.0150436
-	-	-	-	-	-	rs12738757	179378505	intronic	N	0.0150631
-	-	-	-	-	-	rs4652377	179373099	intronic	N	0.0151367
-	-	-	-	-	-	rs4652376	179373089	intronic	N	0.0151369
-	-	-	-	-	-	rs12730909	179404152	intronic	N	0.0151624
-	-	-	-	-	-	rs4651025	179371973	intronic	N	0.0152305
-	-	-	-	-	-	rs12749731	179390148	intronic	N	0.0152483
-	-	-	-	-	-	rs6673472	179401896	intronic	N	0.0153085
-	-	-	-	-	-	rs12738929	179417524	intronic	N	0.015334
-	-	-	-	-	-	rs6425547	179402691	intronic	N	0.0153519
-	-	-	-	-	-	rs12724634	179417614	intronic	N	0.0153635
-	-	-	-	-	-	rs10913771	179418181	intronic	N	0.0153698
-	-	-	-	-	-	rs10913769	179418056	intronic	N	0.0153706
-	-	-	-	-	-	rs10913770	179418132	intronic	N	0.0153728
-	-	-	-	-	-	rs10913766	179416956	intronic	N	0.0153733
-	-	-	-	-	-	rs12724496	179417549	intronic	N	0.0153735
-	-	-	-	-	-	rs10913767	179417068	intronic	N	0.0153801
-	-	-	-	-	-	rs10913768	179417101	intronic	N	0.0153806
-	-	-	-	-	-	rs10913765	179413542	intronic	N	0.0154492
-	-	-	-	-	-	rs12739116	179417682	intronic	N	0.0154567
-	-	-	-	-	-	rs12749554	179420112	intronic	N	0.01546
-	-	-	-	-	-	rs12750591	179420095	intronic	N	0.0154657
-	-	-	-	-	-	rs397982107	179420471	intronic	N	0.0155082
-	-	-	-	-	-	rs12744976	179418990	intronic	N	0.0155175
-	-	-	-	-	-	rs61821011	179416241	intronic	N	0.0155421
-	-	-	-	-	-	rs56837493	179416335	intronic	N	0.0155427
-	-	-	-	-	-	rs4651028	179407523	intronic	N	0.0155447
-	-	-	-	-	-	rs4418554	179406476	intronic	N	0.0155492
-	-	-	-	-	-	rs58836785	179416346	intronic	N	0.0155501
-	-	-	-	-	-	rs10913755	179408411	intronic	N	0.0155547
-	-	-	-	-	-	rs11582255	179412144	intronic	N	0.0155561
-	-	-	-	-	-	rs11578241	179412124	intronic	N	0.0155561
-	-	-	-	-	-	rs147010755	179409004	intronic	N	0.0155567
-	-	-	-	-	-	rs4454499	179409591	intronic	N	0.0155567
-	-	-	-	-	-	rs11802625	179410094	intronic	N	0.0155574
-	-	-	-	-	-	rs11802624	179410090	intronic	N	0.0155574
-	-	-	-	-	-	rs12730070	179410843	intronic	N	0.0155574
-	-	-	-	-	-	rs12729775	179410693	intronic	N	0.0155574
-	-	-	-	-	-	rs12744251	179411977	intronic	N	0.0155577
-	-	-	-	-	-	rs12729895	179411422	intronic	N	0.015558
-	-	-	-	-	-	rs11802637	179410168	intronic	N	0.0155581
-	-	-	-	-	-	rs11577579	179414105	exonic	N	0.0155593
-	-	-	-	-	-	rs141550586	179413099	intronic	N	0.0155593
-	-	-	-	-	-	rs12722736	179415227	intronic	N	0.0155593
-	-	-	-	-	-	rs12401957	179413468	intronic	N	0.0155625
-	-	-	-	-	-	rs10913762	179412525	intronic	N	0.0155705
-	-	-	-	-	-	rs11582754	179412886	intronic	N	0.0155705
-	-	-	-	-	-	rs4130266	179415532	intronic	N	0.0155714
-	-	-	-	-	-	rs4651033	179410833	intronic	N	0.0156112
-	-	-	-	-	-	rs4651032	179410745	intronic	N	0.0156113
-	-	-	-	-	-	rs4618931	179407148	intronic	N	0.0156118
-	-	-	-	-	-	rs6693627	179410245	intronic	N	0.0156126
-	-	-	-	-	-	rs11802595	179409866	intronic	N	0.015613
-	-	-	-	-	-	rs4651031	179410549	intronic	N	0.0156134
-	-	-	-	-	-	rs12729906	179411440	intronic	N	0.0156138
-	-	-	-	-	-	rs4424468	179407340	intronic	N	0.0156142
-	-	-	-	-	-	rs6425556	179412157	intronic	N	0.0156143
-	-	-	-	-	-	rs6664339	179412097	intronic	N	0.0156149
-	-	-	-	-	-	rs10913756	179408612	intronic	N	0.0156202
-	-	-	-	-	-	rs10913761	179412443	intronic	N	0.0156262
-	-	-	-	-	-	rs10913760	179412386	intronic	N	0.0156457
-	-	-	-	-	-	rs11582293	179412377	intronic	N	0.0156457
-	-	-	-	-	-	rs7550656	179401559	intronic	N	0.0156885
-	-	-	-	-	-	rs7550736	179401599	intronic	N	0.0156897
-	-	-	-	-	-	rs35304857	179416645	intronic	N	0.0157079
-	-	-	-	-	-	rs12732094	179421747	intronic	N	0.015725
-	-	-	-	-	-	rs10913753	179400260	intronic	N	0.0157267
-	-	-	-	-	-	rs10913752	179400125	intronic	N	0.0157267
-	-	-	-	-	-	rs4652383	179398875	intronic	N	0.015727
-	-	-	-	-	-	rs7521106	179399388	intronic	N	0.0157273
-	-	-	-	-	-	rs143342673	179388504	intronic	N	0.0157275
-	-	-	-	-	-	rs7551894	179396822	intronic	N	0.0157277
-	-	-	-	-	-	rs11802862	179397933	intronic	N	0.0157279
-	-	-	-	-	-	rs11811198	179397523	intronic	N	0.0157279
-	-	-	-	-	-	rs143719796	179396306	intronic	N	0.0157283
-	-	-	-	-	-	rs4652379	179395375	intronic	N	0.0157283
-	-	-	-	-	-	rs4651027	179395451	intronic	N	0.0157283
-	-	-	-	-	-	rs7513973	179394212	intronic	N	0.0157292
-	-	-	-	-	-	rs7554103	179393930	intronic	N	0.0157292
-	-	-	-	-	-	rs7513782	179393986	intronic	N	0.0157292
-	-	-	-	-	-	rs9662026	179393803	intronic	N	0.0157292
-	-	-	-	-	-	rs12409337	179392000	intronic	N	0.0157298
-	-	-	-	-	-	rs12408443	179391910	intronic	N	0.0157298
-	-	-	-	-	-	rs12757935	179392930	intronic	N	0.0157299
-	-	-	-	-	-	rs12755534	179391341	intronic	N	0.0157302
-	-	-	-	-	-	rs12732109	179421779	intronic	N	0.0157317
-	-	-	-	-	-	rs138209416	179388149	intronic	N	0.0157317
-	-	-	-	-	-	rs12758415	179387050	intronic	N	0.0157327
-	-	-	-	-	-	rs12727704	179382426	intronic	N	0.015733
-	-	-	-	-	-	rs12727075	179382042	intronic	N	0.0157334
-	-	-	-	-	-	rs36046838	179385529	intronic	N	0.0157335
-	-	-	-	-	-	rs12757695	179378743	intronic	N	0.0157338
-	-	-	-	-	-	rs12757723	179378791	intronic	N	0.0157344
-	-	-	-	-	-	rs12756900	179378925	intronic	N	0.0157344
-	-	-	-	-	-	rs12738920	179378451	intronic	N	0.0157344
-	-	-	-	-	-	rs12746452	179377236	intronic	N	0.0157368
-	-	-	-	-	-	rs4651026	179395448	intronic	N	0.0157462
-	-	-	-	-	-	rs12752034	179421788	intronic	N	0.0157506
-	-	-	-	-	-	rs12746612	179376654	intronic	N	0.0157555
-	-	-	-	-	-	rs4345774	179376524	intronic	N	0.0157655
-	-	-	-	-	-	rs4626840	179376161	intronic	N	0.0157927
-	-	-	-	-	-	rs12741747	179375979	intronic	N	0.0158068
-	-	-	-	-	-	rs12723024	179375852	intronic	N	0.015816
-	-	-	-	-	-	rs138872702	179375311	intronic	N	0.015863
-	-	-	-	-	-	rs12730594	179421562	intronic	N	0.0159482
-	-	-	-	-	-	rs10913754	179400384	intronic	N	0.0159713
-	-	-	-	-	-	rs4625244	179373771	intronic	N	0.0159812
-	-	-	-	-	-	rs4562582	179373655	intronic	N	0.0159899
-	-	-	-	-	-	rs7532155	179415937	intronic	N	0.0160245
-	-	-	-	-	-	rs12744535	179372545	intronic	N	0.0160779
-	-	-	-	-	-	rs4233180	179372286	intronic	N	0.0160858
-	-	-	-	-	-	rs68061206	179413188	intronic	N	0.0161109
-	-	-	-	-	-	rs4652375	179371781	intronic	N	0.0161206
-	-	-	-	-	-	rs12758573	179370473	intronic	N	0.0161587
-	-	-	-	-	-	rs12758559	179370450	intronic	N	0.0161587
-	-	-	-	-	-	rs12724320	179370499	intronic	N	0.0164446
-	-	-	-	-	-	rs34177524	179438067	intronic	N	0.0164483
-	-	-	-	-	-	rs11586744	179386253	intronic	N	0.0165183
-	-	-	-	-	-	rs12739607	179387841	intronic	N	0.0166332
-	-	-	-	-	-	rs12407502	179383839	intronic	N	0.0171455
-	-	-	-	-	-	rs12410988	179383811	intronic	N	0.0171455
-	-	-	-	-	-	rs11580135	179417780	intronic	N	0.0174649
-	-	-	-	-	-	rs12742172	179370973	intronic	N	0.0181533
-	-	-	-	-	-	rs79385182	179387804	intronic	N	0.0184365
-	-	-	-	-	-	rs12404170	179423552	intronic	N	0.0187016
-	-	-	-	-	-	rs34365013	179418025	intronic	N	0.0190741
-	-	-	-	-	-	rs192686049	179387811	intronic	N	0.0199206
-	-	-	-	-	-	rs12120123	179400883	intronic	N	0.0200609
-	-	-	-	-	-	rs12730670	179419126	intronic	N	0.0201992
-	-	-	-	-	-	rs4133136	179376896	intronic	N	0.0204713
-	-	-	-	-	-	rs6674331	179380001	intronic	N	0.0205636
-	-	-	-	-	-	rs10798676	179380519	intronic	N	0.0205708
-	-	-	-	-	-	rs61822772	179388097	intronic	N	0.0205759
-	-	-	-	-	-	rs397818012	179392833	intronic	N	0.0205822
-	-	-	-	-	-	rs202196017	179387731	intronic	N	0.0205828
-	-	-	-	-	-	rs4394601	179392121	intronic	N	0.0205831
-	-	-	-	-	-	rs12124728	179398035	intronic	N	0.0206032
-	-	-	-	-	-	rs61820978	179398976	intronic	N	0.0206091
-	-	-	-	-	-	rs12141496	179375294	intronic	N	0.020646
-	-	-	-	-	-	rs12405874	179374051	intronic	N	0.0206748
-	-	-	-	-	-	rs12073780	179373201	intronic	N	0.0207127
-	-	-	-	-	-	rs12097041	179401503	intronic	N	0.0207163
-	-	-	-	-	-	rs7513736	179370058	intronic	N	0.0210121
-	-	-	-	-	-	rs61820980	179403010	intronic	N	0.0210425
-	-	-	-	-	-	rs61820981	179403176	intronic	N	0.0210675
-	-	-	-	-	-	rs12143971	179403513	intronic	N	0.0211413
-	-	-	-	-	-	rs12069885	179403931	intronic	N	0.0212442
-	-	-	-	-	-	rs12073906	179412364	intronic	N	0.0212769
-	-	-	-	-	-	rs12071134	179404627	intronic	N	0.0212781
-	-	-	-	-	-	rs9660720	179408939	intronic	N	0.0212877
-	-	-	-	-	-	rs12118625	179407990	intronic	N	0.0212984
-	-	-	-	-	-	rs10913758	179410963	intronic	N	0.021392
-	-	-	-	-	-	rs12410221	179402815	intronic	N	0.0239319
-	-	-	-	-	-	rs12729491	179416484	intronic	N	0.0252871
-	-	-	-	-	-	rs71630221	179428917	intronic	N	0.0277327
-	-	-	-	-	-	rs12740065	179527401	intronic	N	0.0278389
-	-	-	-	-	-	rs139120687	179431088	intronic	N	0.028028
-	-	-	-	-	-	rs6666455	179339415	intronic	N	0.0280795
-	-	-	-	-	-	rs12725126	179427632	intronic	N	0.0282866
-	-	-	-	-	-	rs35515251	179429316	intronic	N	0.0284279
-	-	-	-	-	-	rs34816244	179523031	intronic	N	0.0284788
-	-	-	-	-	-	rs10913778	179431939	intronic	N	0.0284998
-	-	-	-	-	-	rs138794916	179430547	intronic	N	0.0285796
-	-	-	-	-	-	rs34552506	179430955	intronic	N	0.0286083
-	-	-	-	-	-	rs11803915	179431899	intronic	N	0.0287055
-	-	-	-	-	-	rs12139256	179433295	intronic	N	0.0288183
-	-	-	-	-	-	rs12140236	179433999	intronic	N	0.0288946
-	-	-	-	-	-	rs12130203	179434331	intronic	N	0.0289151
-	-	-	-	-	-	rs12130173	179434299	intronic	N	0.0289168
-	-	-	-	-	-	rs61826001	179424723	intronic	N	0.0290617
-	-	-	-	-	-	rs12131475	179436288	intronic	N	0.0291228
-	-	-	-	-	-	rs137970202	179426175	intronic	N	0.0292752
-	-	-	-	-	-	rs2274625	179520844	intronic	N	0.02928
-	-	-	-	-	-	rs12740270	179426240	intronic	N	0.0295072
-	-	-	-	-	-	rs140737554	179428951	intronic	N	0.0295334
-	-	-	-	-	-	rs144528116	179428952	intronic	N	0.0295334
-	-	-	-	-	-	rs71630222	179428939	intronic	N	0.0295392
-	-	-	-	-	-	rs79268803	179344638	intronic	N	0.0296667
-	-	-	-	-	-	rs12740455	179426390	intronic	N	0.0297139
-	-	-	-	-	-	rs12138436	179426954	intronic	N	0.0297446
-	-	-	-	-	-	rs12759446	179426774	intronic	N	0.0297498
-	-	-	-	-	-	rs12130876	179426994	intronic	N	0.0297601
-	-	-	-	-	-	rs7512088	179439067	intronic	N	0.0298358
-	-	-	-	-	-	rs12128333	179427227	intronic	N	0.0298863
-	-	-	-	-	-	rs6699724	179432645	intronic	N	0.0301616
-	-	-	-	-	-	rs61279542	179433016	intronic	N	0.0302275
-	-	-	-	-	-	rs34118339	179429243	intronic	N	0.0302291
-	-	-	-	-	-	rs34657197	179429341	intronic	N	0.0302511
-	-	-	-	-	-	rs12745772	179427570	intronic	N	0.030268
-	-	-	-	-	-	rs35913541	179429424	intronic	N	0.0302705
-	-	-	-	-	-	rs12131567	179430381	intronic	N	0.0303837
-	-	-	-	-	-	rs34657231	179431855	intronic	N	0.0304151
-	-	-	-	-	-	rs74877180	179431541	intronic	N	0.030484
-	-	-	-	-	-	rs75306413	179431640	intronic	N	0.0304988
-	-	-	-	-	-	rs12131129	179435025	intronic	N	0.0305063
-	-	-	-	-	-	rs74650042	179432300	intronic	N	0.0305894
-	-	-	-	-	-	rs76366148	179432270	intronic	N	0.0305931
-	-	-	-	-	-	rs12128167	179432889	intronic	N	0.0306347
-	-	-	-	-	-	rs12131582	179432891	intronic	N	0.0306348
-	-	-	-	-	-	rs12139315	179433426	intronic	N	0.0306545
-	-	-	-	-	-	rs12140127	179433618	intronic	N	0.0306882
-	-	-	-	-	-	rs12130054	179433854	intronic	N	0.0307344
-	-	-	-	-	-	rs12130088	179433981	intronic	N	0.0307392
-	-	-	-	-	-	rs201959702	179434155	intronic	N	0.03076
-	-	-	-	-	-	rs12131011	179434609	intronic	N	0.0307985
-	-	-	-	-	-	rs12131009	179434604	intronic	N	0.0307991
-	-	-	-	-	-	rs12131055	179434797	intronic	N	0.0308189
-	-	-	-	-	-	rs12141320	179434941	intronic	N	0.0308395
-	-	-	-	-	-	rs34946012	179435109	intronic	N	0.030841
-	-	-	-	-	-	rs34172852	179435232	intronic	N	0.0308739
-	-	-	-	-	-	rs71630224	179435307	intronic	N	0.0309031
-	-	-	-	-	-	rs111972952	179331079	upstream	N	0.0309665
-	-	-	-	-	-	rs12131473	179436228	intronic	N	0.0309824
-	-	-	-	-	-	rs6425538	179350583	intronic	N	0.0311275
-	-	-	-	-	-	rs71114520	179436312	intronic	N	0.0311288
-	-	-	-	-	-	rs12131512	179436380	intronic	N	0.0311419
-	-	-	-	-	-	rs6669967	179435593	intronic	N	0.031169
-	-	-	-	-	-	rs12132312	179436674	intronic	N	0.0312202
-	-	-	-	-	-	rs10913780	179438254	intronic	N	0.0315189
-	-	-	-	-	-	rs56275144	179341229	intronic	N	0.0315532
-	-	-	-	-	-	rs988607	179438593	intronic	N	0.0315703
-	-	-	-	-	-	rs10913781	179438586	intronic	N	0.0315744
-	-	-	-	-	-	rs1360004	179438545	intronic	N	0.0315801
-	-	-	-	-	-	rs1319663	179438543	intronic	N	0.0315801
-	-	-	-	-	-	rs1928006	179438508	intronic	N	0.0315852
-	-	-	-	-	-	rs2274623	179520108	3UTR	N	0.0316201
-	-	-	-	-	-	rs988608	179438883	intronic	N	0.0316772
-	-	-	-	-	-	rs11301477	179349442	intronic	N	0.0319194
-	-	-	-	-	-	rs12757240	179439376	intronic	N	0.0319532
-	-	-	-	-	-	rs12128097	179432651	intronic	N	0.0320928
-	-	-	-	-	-	rs12117965	179441115	intronic	N	0.0324809
-	-	-	-	-	-	rs80182712	179429702	intronic	N	0.032513
-	-	-	-	-	-	rs10494520	179452275	exonic	N	0.0329339
-	-	-	-	-	-	rs12135611	179442499	intronic	N	0.0331092
-	-	-	-	-	-	rs36100834	179444039	intronic	N	0.0331747
-	-	-	-	-	-	rs77485551	179429918	intronic	N	0.0332213
-	-	-	-	-	-	rs61826032	179444811	intronic	N	0.0333397
-	-	-	-	-	-	rs6658883	179444465	intronic	N	0.0333828
-	-	-	-	-	-	rs12136945	179445777	intronic	N	0.0335123
-	-	-	-	-	-	rs61826054	179452858	intronic	N	0.0335701
-	-	-	-	-	-	rs61826007	179429730	intronic	N	0.0335997
-	-	-	-	-	-	rs78762842	179429754	intronic	N	0.0336032
-	-	-	-	-	-	rs140850954	179448914	intronic	N	0.033636
-	-	-	-	-	-	rs12140299	179449214	intronic	N	0.0336436
-	-	-	-	-	-	rs76152029	179450442	intronic	N	0.0336509
-	-	-	-	-	-	rs71630225	179450256	intronic	N	0.0336509
-	-	-	-	-	-	rs12131746	179433353	intronic	N	0.0336835
-	-	-	-	-	-	rs36068644	179453820	intronic	N	0.0337578
-	-	-	-	-	-	rs35954891	179454047	intronic	N	0.033777
-	-	-	-	-	-	rs12134114	179454370	intronic	N	0.034017
-	-	-	-	-	-	rs34697842	179446156	intronic	N	0.0340443
-	-	-	-	-	-	rs6682068	179331293	upstream	N	0.0343545
-	-	-	-	-	-	rs17369088	179334801	upstream	N	0.0343873
-	-	-	-	-	-	rs68098532	179330584	upstream	N	0.0345615
-	-	-	-	-	-	rs61826055	179453198	intronic	N	0.0345735
-	-	-	-	-	-	rs4652370	179359789	intronic	N	0.0346891
-	-	-	-	-	-	rs28508518	179456190	intronic	N	0.0350176
-	-	-	-	-	-	rs112659579	179455231	intronic	N	0.0351462
-	-	-	-	-	-	rs12142603	179430604	intronic	N	0.0352248
-	-	-	-	-	-	rs4652373	179365684	intronic	N	0.0352477
-	-	-	-	-	-	rs11804236	179335960	intronic	N	0.0353015
-	-	-	-	-	-	rs12737345	179370334	intronic	N	0.0353493
-	-	-	-	-	-	rs67545145	179336329	intronic	N	0.0355291
-	-	-	-	-	-	rs12736300	179426347	intronic	N	0.0357535
-	-	-	-	-	-	rs74796612	179360003	intronic	N	0.0369851
-	-	-	-	-	-	rs78964829	179456839	intronic	N	0.0376898
-	-	-	-	-	-	rs12135209	179512040	intronic	N	0.0380856
-	-	-	-	-	-	rs35124283	179429518	intronic	N	0.0385264
-	-	-	-	-	-	rs61827681	179506279	intronic	N	0.0386449
-	-	-	-	-	-	rs12408477	179502357	intronic	N	0.0386579
-	-	-	-	-	-	rs12140376	179499392	intronic	N	0.0386846
-	-	-	-	-	-	rs12751550	179350397	intronic	N	0.0387464
-	-	-	-	-	-	rs12733374	179505045	intronic	N	0.0387598
-	-	-	-	-	-	rs534852127	179344634	intronic	N	0.0387606
-	-	-	-	-	-	rs12756624	179341444	intronic	N	0.0387661
-	-	-	-	-	-	rs4322197	179344336	intronic	N	0.0388297
-	-	-	-	-	-	rs4261076	179353440	intronic	N	0.0388497
-	-	-	-	-	-	rs4322198	179344481	intronic	N	0.0388566
-	-	-	-	-	-	rs3935240	179345972	intronic	N	0.0388648
-	-	-	-	-	-	rs12755804	179350604	intronic	N	0.0388822
-	-	-	-	-	-	rs4652368	179352367	intronic	N	0.0388918
-	-	-	-	-	-	rs12755634	179350542	intronic	N	0.0389028
-	-	-	-	-	-	rs12729788	179356460	intronic	N	0.0389045
-	-	-	-	-	-	rs12734167	179357469	intronic	N	0.0389068
-	-	-	-	-	-	rs12730056	179358503	intronic	N	0.0389077
-	-	-	-	-	-	rs12739165	179363494	intronic	N	0.0389407
-	-	-	-	-	-	rs12741425	179366950	intronic	N	0.0389643
-	-	-	-	-	-	rs4424451	179353439	intronic	N	0.0389699
-	-	-	-	-	-	rs16854229	179496680	intronic	N	0.0390083
-	-	-	-	-	-	rs61827667	179483795	intronic	N	0.0391109
-	-	-	-	-	-	rs76533224	179480259	intronic	N	0.0391508
-	-	-	-	-	-	rs59238300	179340239	intronic	N	0.0392064
-	-	-	-	-	-	rs12408128	179462473	intronic	N	0.0396032
-	-	-	-	-	-	rs1590781	179468007	intronic	N	0.0402635
-	-	-	-	-	-	rs12132906	179491863	intronic	N	0.041827
-	-	-	-	-	-	rs36144856	179429642	intronic	N	0.0430709
-	-	-	-	-	-	rs7556346	179369814	intronic	N	0.0442116
-	-	-	-	-	-	rs7544777	179369813	intronic	N	0.0442116
-	-	-	-	-	-	rs7544786	179369837	intronic	N	0.0442116
-	-	-	-	-	-	rs12724778	179344869	intronic	N	0.0442979
-	-	-	-	-	-	rs61821539	179360006	intronic	N	0.0443662
-	-	-	-	-	-	rs76216910	179360002	intronic	N	0.0443662
-	-	-	-	-	-	rs12730642	179346265	intronic	N	0.0447176
-	-	-	-	-	-	rs4495640	179345751	intronic	N	0.0447188
-	-	-	-	-	-	rs12746001	179349379	intronic	N	0.0447647
-	-	-	-	-	-	rs12758152	179351383	intronic	N	0.0447933
-	-	-	-	-	-	rs12743585	179351342	intronic	N	0.0447957
-	-	-	-	-	-	rs10913739	179347530	intronic	N	0.0448961
-	-	-	-	-	-	rs7524128	179370108	intronic	N	0.044955
-	-	-	-	-	-	rs11582995	179369473	intronic	N	0.0449565
-	-	-	-	-	-	rs11583817	179369603	intronic	N	0.0449565
-	-	-	-	-	-	rs12752452	179369077	intronic	N	0.0449579
-	-	-	-	-	-	rs12732167	179368813	intronic	N	0.0449579
-	-	-	-	-	-	rs12751949	179368784	intronic	N	0.0449579
-	-	-	-	-	-	rs12751260	179368150	intronic	N	0.0449601
-	-	-	-	-	-	rs12726506	179368310	intronic	N	0.0449601
-	-	-	-	-	-	rs12725414	179367636	intronic	N	0.0449611
-	-	-	-	-	-	rs12746253	179367650	intronic	N	0.0449611
-	-	-	-	-	-	rs12746578	179367805	intronic	N	0.0450061
-	-	-	-	-	-	rs17369102	179335138	intronic	N	0.0450918
-	-	-	-	-	-	rs12755876	179368622	intronic	N	0.0451904
-	-	-	-	-	-	rs12760534	179367301	intronic	N	0.0456218
-	-	-	-	-	-	rs12749461	179356378	intronic	N	0.0461279
-	-	-	-	-	-	rs7538909	179362342	intronic	N	0.0464225
-	-	-	-	-	-	rs12748264	179355429	intronic	N	0.046441
-	-	-	-	-	-	rs12747626	179355031	intronic	N	0.0465053
-	-	-	-	-	-	rs12738262	179357670	intronic	N	0.0465515
-	-	-	-	-	-	rs6666939	179364059	intronic	N	0.0465569
-	-	-	-	-	-	rs12723027	179355250	intronic	N	0.0465593
-	-	-	-	-	-	rs12724525	179355481	intronic	N	0.0465745
-	-	-	-	-	-	rs12753162	179356100	intronic	N	0.046577
-	-	-	-	-	-	rs11803484	179357471	intronic	N	0.0465773
-	-	-	-	-	-	rs12757708	179356552	intronic	N	0.0465776
-	-	-	-	-	-	rs12729623	179356323	intronic	N	0.0465776
-	-	-	-	-	-	rs12757910	179356701	intronic	N	0.0465776
-	-	-	-	-	-	rs11801919	179357026	intronic	N	0.046578
-	-	-	-	-	-	rs10913744	179358159	intronic	N	0.0465782
-	-	-	-	-	-	rs11807559	179358626	intronic	N	0.0465784
-	-	-	-	-	-	rs12744438	179359120	intronic	N	0.0465788
-	-	-	-	-	-	rs12726875	179359073	intronic	N	0.0465795
-	-	-	-	-	-	rs4233179	179359612	intronic	N	0.0465801
-	-	-	-	-	-	rs4233178	179359362	intronic	N	0.0465801
-	-	-	-	-	-	rs4233177	179359241	intronic	N	0.0465801
-	-	-	-	-	-	rs12731823	179359810	intronic	N	0.0465807
-	-	-	-	-	-	rs12751244	179360229	intronic	N	0.0465809
-	-	-	-	-	-	rs11803938	179358449	intronic	N	0.0465813
-	-	-	-	-	-	rs11803781	179361050	intronic	N	0.0465822
-	-	-	-	-	-	rs11803247	179361528	intronic	N	0.0465822
-	-	-	-	-	-	rs11804154	179361299	intronic	N	0.0465822
-	-	-	-	-	-	rs11805235	179361287	intronic	N	0.0465822
-	-	-	-	-	-	rs12753971	179365550	intronic	N	0.0465832
-	-	-	-	-	-	rs12743213	179363608	intronic	N	0.0465835
-	-	-	-	-	-	rs12724694	179363674	intronic	N	0.0465835
-	-	-	-	-	-	rs12728498	179363532	intronic	N	0.0465835
-	-	-	-	-	-	rs7539388	179362767	intronic	N	0.0465842
-	-	-	-	-	-	rs7553154	179362697	intronic	N	0.0465842
-	-	-	-	-	-	rs7515896	179362586	intronic	N	0.0465842
-	-	-	-	-	-	rs12744949	179366635	intronic	N	0.0465849
-	-	-	-	-	-	rs11808460	179366364	intronic	N	0.0465849
-	-	-	-	-	-	rs12760048	179366974	intronic	N	0.0465951
-	-	-	-	-	-	rs7515710	179362451	intronic	N	0.0475436
-	-	-	-	-	-	rs12728680	179355802	intronic	N	0.0484499
-	-	-	-	-	-	rs12753310	179365846	intronic	N	0.0486669
USP53	0.03669	0.585346	4	120133867	protein-coding gene	rs5861420	120216418	3UTR	N	0.00405743
-	-	-	-	-	-	rs2175383	120215836	3UTR	N	0.00405859
-	-	-	-	-	-	rs6822808	120217365	downstream	N	0.00405906
-	-	-	-	-	-	rs1052633	120215314	3UTR	N	0.00405981
-	-	-	-	-	-	rs184174836	120196561	intronic	N	0.0040849
-	-	-	-	-	-	rs6843509	120220196	intronic	N	0.00408635
-	-	-	-	-	-	rs34552161	120212207	intronic	N	0.00409962
-	-	-	-	-	-	rs11098497	120187068	intronic	N	0.00414018
-	-	-	-	-	-	rs11098498	120187119	intronic	N	0.00414018
-	-	-	-	-	-	rs11732621	120212883	intronic	N	0.00414553
-	-	-	-	-	-	rs11731675	120212514	intronic	N	0.00414973
-	-	-	-	-	-	rs7659403	120207254	intronic	N	0.00421158
-	-	-	-	-	-	rs10032299	120206419	intronic	N	0.00421486
-	-	-	-	-	-	rs34076547	120212425	intronic	N	0.0042537
-	-	-	-	-	-	rs4145952	120155806	intronic	N	0.00650973
-	-	-	-	-	-	rs34187026	120162666	intronic	N	0.00667888
-	-	-	-	-	-	rs13139045	120168588	intronic	N	0.00715907
-	-	-	-	-	-	rs4833613	120150156	intronic	N	0.00733707
-	-	-	-	-	-	rs13113885	120221176	intronic	N	0.00825446
-	-	-	-	-	-	rs11731571	120221185	intronic	N	0.00879541
-	-	-	-	-	-	rs12645965	120204761	intronic	N	0.0107809
-	-	-	-	-	-	rs76969560	120206724	intronic	N	0.0107809
-	-	-	-	-	-	rs62328398	120201031	intronic	N	0.0107883
-	-	-	-	-	-	rs12645079	120194512	intronic	N	0.0108058
-	-	-	-	-	-	rs12650267	120195411	intronic	N	0.0108096
-	-	-	-	-	-	rs56072232	120193715	intronic	N	0.010822
-	-	-	-	-	-	rs187392552	120200618	intronic	N	0.0109561
-	-	-	-	-	-	rs77377547	120217711	3UTR	N	0.0114268
-	-	-	-	-	-	rs200134651	120200519	intronic	N	0.0116165
-	-	-	-	-	-	rs62328369	120151494	intronic	N	0.0116575
-	-	-	-	-	-	rs3749591	120214030	exonic	N	0.0116614
-	-	-	-	-	-	rs17642800	120219534	3UTR	N	0.011666
-	-	-	-	-	-	rs11341773	120154329	intronic	N	0.0117271
-	-	-	-	-	-	rs12649811	120183939	intronic	N	0.0125009
-	-	-	-	-	-	rs62328376	120171735	intronic	N	0.0125827
-	-	-	-	-	-	rs35372126	120181724	exonic	N	0.012632
-	-	-	-	-	-	rs62328379	120178193	intronic	N	0.012718
-	-	-	-	-	-	rs4833614	120176338	intronic	N	0.0127318
-	-	-	-	-	-	rs62328377	120173569	intronic	N	0.0127597
-	-	-	-	-	-	rs62328372	120166809	intronic	N	0.012805
-	-	-	-	-	-	rs62328373	120167453	intronic	N	0.0128716
-	-	-	-	-	-	rs62328374	120168837	intronic	N	0.0128826
-	-	-	-	-	-	rs62328371	120165690	intronic	N	0.0129513
-	-	-	-	-	-	rs113409736	120195841	intronic	N	0.0134569
-	-	-	-	-	-	rs35009727	120192084	intronic	N	0.013766
-	-	-	-	-	-	rs6849889	120186348	intronic	N	0.0138542
-	-	-	-	-	-	rs17049968	120159916	intronic	N	0.0139549
-	-	-	-	-	-	rs12499598	120189303	intronic	N	0.0140624
-	-	-	-	-	-	rs34585914	120189194	intronic	N	0.0140629
-	-	-	-	-	-	rs28419773	120211061	intronic	N	0.0141892
-	-	-	-	-	-	rs28555550	120211040	intronic	N	0.0141893
-	-	-	-	-	-	rs11726229	120211580	intronic	N	0.0142136
-	-	-	-	-	-	rs13116504	120209412	intronic	N	0.0142536
-	-	-	-	-	-	rs7659194	120207147	intronic	N	0.0143093
-	-	-	-	-	-	rs13133044	120201252	intronic	N	0.0143313
-	-	-	-	-	-	rs1011054	120202387	intronic	N	0.0144559
-	-	-	-	-	-	rs11098500	120219239	3UTR	N	0.014543
-	-	-	-	-	-	rs11098499	120187611	intronic	N	0.0150494
-	-	-	-	-	-	rs12506395	120185094	intronic	N	0.015078
-	-	-	-	-	-	rs35643470	120184948	intronic	N	0.0151945
-	-	-	-	-	-	rs398063963	120140308	intronic	N	0.0161035
-	-	-	-	-	-	rs35806059	120183664	intronic	N	0.0161416
-	-	-	-	-	-	rs28374891	120183550	intronic	N	0.0161557
-	-	-	-	-	-	rs13435802	120177960	intronic	N	0.0163169
-	-	-	-	-	-	rs6837898	120179154	intronic	N	0.0163419
-	-	-	-	-	-	rs10022262	120175152	intronic	N	0.0163698
-	-	-	-	-	-	rs10213342	120175237	intronic	N	0.0163766
-	-	-	-	-	-	rs34630083	120174569	intronic	N	0.0163808
-	-	-	-	-	-	rs11729897	120174453	intronic	N	0.0163869
-	-	-	-	-	-	rs12512517	120173245	intronic	N	0.0163943
-	-	-	-	-	-	rs139460598	120172776	intronic	N	0.0163971
-	-	-	-	-	-	rs146531121	120174794	intronic	N	0.0163974
-	-	-	-	-	-	rs10029750	120172543	intronic	N	0.0164062
-	-	-	-	-	-	rs11734519	120171071	intronic	N	0.0165091
-	-	-	-	-	-	rs6814412	120170851	intronic	N	0.0165168
-	-	-	-	-	-	rs1511015	120170473	intronic	N	0.0165197
-	-	-	-	-	-	rs35197422	120169314	intronic	N	0.0165214
-	-	-	-	-	-	rs34616304	120169435	intronic	N	0.0165217
-	-	-	-	-	-	rs35434465	120169378	intronic	N	0.0165223
-	-	-	-	-	-	rs55732167	120141507	intronic	N	0.0167099
-	-	-	-	-	-	rs62328407	120221425	intronic	N	0.0168285
-	-	-	-	-	-	rs12501610	120175763	intronic	N	0.0168974
-	-	-	-	-	-	rs60216118	120186360	intronic	N	0.0169275
-	-	-	-	-	-	rs58601355	120186367	intronic	N	0.0169475
-	-	-	-	-	-	rs1511019	120166007	intronic	N	0.0177615
-	-	-	-	-	-	rs199816242	120199351	intronic	N	0.0177618
-	-	-	-	-	-	rs35271032	120156659	intronic	N	0.0179231
-	-	-	-	-	-	rs13114751	120156617	intronic	N	0.0179353
-	-	-	-	-	-	rs11098496	120167466	intronic	N	0.0179652
-	-	-	-	-	-	rs13113112	120156040	intronic	N	0.0180421
-	-	-	-	-	-	rs67073020	120152557	intronic	N	0.0181234
-	-	-	-	-	-	rs10010696	120164303	intronic	N	0.0187327
-	-	-	-	-	-	rs35916640	120155852	intronic	N	0.0189177
-	-	-	-	-	-	rs4145951	120155817	intronic	N	0.0189204
-	-	-	-	-	-	rs7684942	120162201	intronic	N	0.0190458
-	-	-	-	-	-	rs11931312	120159023	intronic	N	0.019114
-	-	-	-	-	-	rs1551	120158500	intronic	N	0.0191615
-	-	-	-	-	-	rs1397608	120161744	intronic	N	0.0191636
-	-	-	-	-	-	rs1511018	120161580	intronic	N	0.0191657
-	-	-	-	-	-	rs6815725	120158410	intronic	N	0.0191773
-	-	-	-	-	-	rs11944880	120159334	intronic	N	0.019195
-	-	-	-	-	-	rs56386062	120155135	intronic	N	0.0198292
-	-	-	-	-	-	rs13129661	120152909	intronic	N	0.0198894
-	-	-	-	-	-	rs7685268	120162188	intronic	N	0.0201849
-	-	-	-	-	-	rs12644283	120133549	upstream	N	0.0206229
-	-	-	-	-	-	rs10031033	120151452	intronic	N	0.0206448
-	-	-	-	-	-	rs9996382	120151012	intronic	N	0.0219353
-	-	-	-	-	-	rs138202319	120200698	intronic	N	0.0219412
-	-	-	-	-	-	rs951570	120150467	intronic	N	0.022172
-	-	-	-	-	-	rs10013032	120149419	intronic	N	0.0222168
-	-	-	-	-	-	rs4833612	120147596	intronic	N	0.0222357
-	-	-	-	-	-	rs6851130	120133712	upstream	N	0.0224109
-	-	-	-	-	-	rs7441137	120133221	upstream	N	0.0227749
-	-	-	-	-	-	rs6534130	120131339	upstream	N	0.0227772
-	-	-	-	-	-	rs4834762	120132690	upstream	N	0.0290587
-	-	-	-	-	-	rs13126596	120140729	intronic	N	0.0311933
-	-	-	-	-	-	rs12186259	120152039	intronic	N	0.0312578
-	-	-	-	-	-	rs68128210	120137819	intronic	N	0.0315201
-	-	-	-	-	-	rs532905339	120195910	intronic	N	0.0318151
-	-	-	-	-	-	rs56122576	120129336	upstream	N	0.0322664
-	-	-	-	-	-	rs2203039	120132347	upstream	N	0.036174
CEP89	0.0367	0.585346	19	33366830	protein-coding gene	rs3764636	33462848	5UTR	N	0.0139918
-	-	-	-	-	-	rs10425372	33418589	intronic	N	0.0200793
-	-	-	-	-	-	rs2163808	33418175	intronic	N	0.0218532
-	-	-	-	-	-	rs3813151	33417309	intronic	N	0.024516
-	-	-	-	-	-	rs10410936	33416685	intronic	N	0.0249176
-	-	-	-	-	-	rs10416872	33416519	intronic	N	0.0250056
-	-	-	-	-	-	rs11293440	33416166	intronic	N	0.0252192
-	-	-	-	-	-	rs34154748	33444773	intronic	N	0.0266525
-	-	-	-	-	-	rs11556219	33463228	5UTR	N	0.0268408
-	-	-	-	-	-	rs34723366	33463247	5UTR	N	0.0288868
-	-	-	-	-	-	rs35738433	33454041	intronic	N	0.0322662
-	-	-	-	-	-	rs12608464	33449179	intronic	N	0.0346893
-	-	-	-	-	-	rs148714764	33430496	intronic	N	0.0390433
-	-	-	-	-	-	rs201295697	33418075	intronic	N	0.0409597
-	-	-	-	-	-	rs3991788	33438332	intronic	N	0.0438053
-	-	-	-	-	-	rs36061317	33421157	intronic	N	0.044453
-	-	-	-	-	-	rs919776	33422134	intronic	N	0.0444807
-	-	-	-	-	-	rs4805018	33433846	intronic	N	0.0444831
-	-	-	-	-	-	rs2304099	33428350	intronic	N	0.0444992
-	-	-	-	-	-	rs2304100	33428423	intronic	N	0.0445007
-	-	-	-	-	-	rs7250603	33431483	intronic	N	0.0445114
-	-	-	-	-	-	rs7251515	33432219	intronic	N	0.0445169
-	-	-	-	-	-	rs6510306	33432709	intronic	N	0.0445216
-	-	-	-	-	-	rs7251236	33435765	intronic	N	0.0445219
-	-	-	-	-	-	rs4805022	33436576	intronic	N	0.0445586
-	-	-	-	-	-	rs10418619	33436687	intronic	N	0.0446052
-	-	-	-	-	-	rs9676565	33438039	intronic	N	0.0446392
-	-	-	-	-	-	rs4805023	33440541	intronic	N	0.0448215
-	-	-	-	-	-	rs4805829	33440598	intronic	N	0.0448429
-	-	-	-	-	-	rs10402360	33452062	intronic	N	0.0456492
-	-	-	-	-	-	rs10402550	33452093	intronic	N	0.0460676
-	-	-	-	-	-	rs10404403	33452197	intronic	N	0.0461162
-	-	-	-	-	-	rs892024	33399344	intronic	N	0.0461969
-	-	-	-	-	-	rs34802140	33427308	intronic	N	0.0470235
-	-	-	-	-	-	rs7257626	33449499	intronic	N	0.0476875
-	-	-	-	-	-	rs10416920	33422691	intronic	N	0.0479078
-	-	-	-	-	-	rs4805827	33423502	intronic	N	0.0479254
-	-	-	-	-	-	rs5827828	33425092	intronic	N	0.0479374
-	-	-	-	-	-	rs11292224	33423969	intronic	N	0.0479387
-	-	-	-	-	-	rs28570546	33441230	intronic	N	0.0480301
-	-	-	-	-	-	rs8106312	33447798	intronic	N	0.0480328
-	-	-	-	-	-	rs9676357	33447055	intronic	N	0.0480899
-	-	-	-	-	-	rs4805833	33446754	intronic	N	0.0481162
-	-	-	-	-	-	rs10425179	33445631	intronic	N	0.0482066
-	-	-	-	-	-	rs1975151	33445080	intronic	N	0.0482507
-	-	-	-	-	-	rs10411735	33444707	exonic	N	0.0482833
-	-	-	-	-	-	rs28581517	33441555	intronic	N	0.0482982
-	-	-	-	-	-	rs4805830	33444067	intronic	N	0.0483078
-	-	-	-	-	-	rs10420805	33448453	intronic	N	0.0492259
-	-	-	-	-	-	rs4805832	33446691	intronic	N	0.0493462
-	-	-	-	-	-	rs4805831	33446689	intronic	N	0.0493667
-	-	-	-	-	-	rs8102681	33419560	intronic	N	0.049587
CACNG2	0.03676	0.585346	22	36956903	protein-coding gene	rs2050140	36971957	intronic	N	0.00143832
-	-	-	-	-	-	rs2267340	36976510	intronic	N	0.0214371
-	-	-	-	-	-	rs2283976	36973662	intronic	N	0.0238762
-	-	-	-	-	-	rs2267341	36976975	intronic	N	0.0286339
-	-	-	-	-	-	rs4820241	36972401	intronic	N	0.0369787
-	-	-	-	-	-	rs140041	36970841	intronic	N	0.0381154
-	-	-	-	-	-	rs2283971	36970912	intronic	N	0.0383982
-	-	-	-	-	-	rs2283973	36972188	intronic	N	0.0462251
TRPS1	0.03679	0.585346	8	116420723	protein-coding gene	rs808994	116429998	intronic	N	0.00787694
-	-	-	-	-	-	rs6469586	116420470	downstream	N	0.00972536
-	-	-	-	-	-	rs800891	116437468	intronic	N	0.0144969
-	-	-	-	-	-	rs800899	116425860	3UTR	N	0.01476
-	-	-	-	-	-	rs10955750	116449467	intronic	N	0.0158215
-	-	-	-	-	-	rs231150	116420327	downstream	N	0.0177566
-	-	-	-	-	-	rs11787046	116682527	upstream	N	0.0178679
-	-	-	-	-	-	rs800901	116428681	intronic	N	0.0198356
-	-	-	-	-	-	rs800902	116428717	intronic	N	0.019869
-	-	-	-	-	-	rs800903	116428879	intronic	N	0.0200849
-	-	-	-	-	-	rs800905	116429199	intronic	N	0.0214836
-	-	-	-	-	-	rs800906	116429311	intronic	N	0.022106
-	-	-	-	-	-	rs231144	116416131	downstream	N	0.0227574
-	-	-	-	-	-	rs800907	116429663	intronic	N	0.0227773
-	-	-	-	-	-	rs800897	116421936	3UTR	N	0.0228109
-	-	-	-	-	-	rs1180628	116430861	intronic	N	0.0263889
-	-	-	-	-	-	rs3808443	116564980	intronic	N	0.028795
-	-	-	-	-	-	rs231146	116416989	downstream	N	0.0382147
-	-	-	-	-	-	rs800896	116434764	intronic	N	0.0401235
-	-	-	-	-	-	rs55780214	116655078	intronic	N	0.0402607
-	-	-	-	-	-	rs231147	116417563	downstream	N	0.0428307
-	-	-	-	-	-	rs231149	116418194	downstream	N	0.0429274
-	-	-	-	-	-	rs231148	116417991	downstream	N	0.0440572
-	-	-	-	-	-	rs231145	116416322	downstream	N	0.044383
-	-	-	-	-	-	rs800900	116428204	intronic	N	0.0447567
-	-	-	-	-	-	rs3808413	116466427	intronic	N	0.0465552
-	-	-	-	-	-	rs800904	116428925	intronic	N	0.0482137
-	-	-	-	-	-	rs13277568	116679547	intronic	N	0.0490673
PHB	0.03681	0.585346	17	47481413	protein-coding gene	rs34753309	47488561	intronic	N	0.000446815
-	-	-	-	-	-	rs2233659	47492587	upstream	N	0.00177613
-	-	-	-	-	-	rs2233669	47484003	intronic	N	0.0018374
-	-	-	-	-	-	rs6504611	47493660	upstream	N	0.00185732
-	-	-	-	-	-	rs2119934	47490874	intronic	N	0.00201877
-	-	-	-	-	-	rs4987082	47481374	downstream	N	0.00757557
-	-	-	-	-	-	rs71379361	47495882	upstream	N	0.00819255
-	-	-	-	-	-	rs7502499	47490102	intronic	N	0.00855971
-	-	-	-	-	-	rs55887813	47494782	upstream	N	0.00875311
-	-	-	-	-	-	rs55714120	47488823	intronic	N	0.00964498
-	-	-	-	-	-	rs2233667	47484228	intronic	N	0.00966607
-	-	-	-	-	-	rs2898883	47482953	intronic	N	0.0104533
-	-	-	-	-	-	rs56366200	47476675	downstream	N	0.0115325
-	-	-	-	-	-	rs1049620	47481514	3UTR	N	0.0140918
-	-	-	-	-	-	rs141630473	47483247	intronic	N	0.0162727
-	-	-	-	-	-	rs2197159	47477635	downstream	N	0.0237693
-	-	-	-	-	-	rs7212890	47477146	downstream	N	0.0433269
NDUFV2	0.03682	0.585346	18	9102696	protein-coding gene	rs1039825	9114096	intronic	N	0.0132522
-	-	-	-	-	-	rs2279992	9102509	upstream	N	0.0407124
-	-	-	-	-	-	rs4798770	9100048	upstream	N	0.0412602
-	-	-	-	-	-	rs6506640	9099200	upstream	N	0.0429228
-	-	-	-	-	-	rs2377960	9099497	upstream	N	0.0433221
NFE2L2	0.03687	0.585346	2	178095036	protein-coding gene	rs2706111	178091682	downstream	N	0.0176503
-	-	-	-	-	-	rs2706110	178092162	downstream	N	0.0184564
-	-	-	-	-	-	rs6433654	178099612	intronic	N	0.0190845
-	-	-	-	-	-	rs4893819	178131134	upstream	N	0.021705
-	-	-	-	-	-	rs2886162	178133165	upstream	N	0.022775
-	-	-	-	-	-	rs2364724	178132367	upstream	N	0.022789
-	-	-	-	-	-	rs2364725	178132988	upstream	N	0.0227936
-	-	-	-	-	-	rs7583487	178134772	upstream	N	0.024964
-	-	-	-	-	-	rs4243387	178117765	intronic	N	0.0379468
-	-	-	-	-	-	rs2364717	178101235	intronic	N	0.038966
-	-	-	-	-	-	rs117263449	178116459	intronic	N	0.0463801
DEFB134	0.03688	0.585346	8	11850685	protein-coding gene	rs55846052	11848006	downstream	N	0.0349071
SKA3	0.03689	0.585346	13	21727733	protein-coding gene	rs9316157	21747051	intronic	N	0.00466766
-	-	-	-	-	-	rs9550715	21748679	intronic	N	0.00798015
-	-	-	-	-	-	rs201753750	21746970	intronic	N	0.0106983
-	-	-	-	-	-	rs17345648	21734949	intronic	N	0.0109404
-	-	-	-	-	-	rs913208	21727209	downstream	N	0.0112659
-	-	-	-	-	-	rs55666146	21744890	intronic	N	0.0116407
-	-	-	-	-	-	rs369286700	21746963	intronic	N	0.0123847
-	-	-	-	-	-	rs9552375	21737069	intronic	N	0.0145012
-	-	-	-	-	-	rs3783152	21731931	intronic	N	0.0149481
-	-	-	-	-	-	rs9552376	21737077	intronic	N	0.0152613
-	-	-	-	-	-	rs9552377	21738562	intronic	N	0.0159493
-	-	-	-	-	-	rs532859776	21746966	intronic	N	0.0167642
-	-	-	-	-	-	rs112828288	21746964	intronic	N	0.0167647
-	-	-	-	-	-	rs60152320	21749142	intronic	N	0.0185015
-	-	-	-	-	-	rs9552379	21743452	intronic	N	0.018564
-	-	-	-	-	-	rs148196751	21748549	intronic	N	0.0192852
-	-	-	-	-	-	rs4111077	21732348	intronic	N	0.0193171
-	-	-	-	-	-	rs4770120	21726263	downstream	N	0.0196311
-	-	-	-	-	-	rs9552382	21748719	intronic	N	0.0196618
-	-	-	-	-	-	rs12585893	21725079	downstream	N	0.019697
-	-	-	-	-	-	rs9550716	21750890	intronic	N	0.0198869
-	-	-	-	-	-	rs927911	21723281	downstream	N	0.0219725
-	-	-	-	-	-	rs12430927	21749617	intronic	N	0.0229905
-	-	-	-	-	-	rs398021834	21736507	intronic	N	0.0261592
-	-	-	-	-	-	rs12872592	21728755	3UTR	N	0.0318787
-	-	-	-	-	-	rs7982330	21725268	downstream	N	0.0325393
METTL18	0.03695	0.585346	1	169761669	protein-coding gene	rs6680650	169767702	intronic	N	0.0183485
-	-	-	-	-	-	rs10800479	169768953	intronic	N	0.0183891
-	-	-	-	-	-	rs3766134	169768372	intronic	N	0.0184224
-	-	-	-	-	-	rs7545011	169760478	upstream	N	0.0188656
-	-	-	-	-	-	rs10919245	169763139	intronic	N	0.0189768
-	-	-	-	-	-	rs2281039	169763229	intronic	N	0.0189985
-	-	-	-	-	-	rs3766132	169764568	intronic	N	0.0190463
-	-	-	-	-	-	rs6668114	169768080	exonic	N	0.0352554
-	-	-	-	-	-	rs6680938	169768033	5UTR	N	0.0352671
-	-	-	-	-	-	rs2901179	169767025	intronic	N	0.0352774
DENND4C	0.03697	0.585346	9	19230690	protein-coding gene	rs145052586	19345978	exonic	N	0.0175452
-	-	-	-	-	-	rs146051016	19339692	intronic	N	0.0225564
-	-	-	-	-	-	rs141446758	19242652	intronic	N	0.0409173
-	-	-	-	-	-	rs10811143	19240219	intronic	N	0.0453431
-	-	-	-	-	-	rs4977519	19241202	intronic	N	0.0455629
-	-	-	-	-	-	rs10757040	19241847	intronic	N	0.046238
-	-	-	-	-	-	rs2175378	19241963	intronic	N	0.0464615
-	-	-	-	-	-	rs10811148	19246467	intronic	N	0.0485696
-	-	-	-	-	-	rs4395982	19249375	intronic	N	0.0499778
DRG1	0.03705	0.585346	22	31795589	protein-coding gene	rs8139625	31831017	downstream	N	0.0025194
-	-	-	-	-	-	rs5753615	31828027	intronic	N	0.00256045
-	-	-	-	-	-	rs5753613	31824259	intronic	N	0.00267036
-	-	-	-	-	-	rs5753612	31821479	intronic	N	0.00268797
-	-	-	-	-	-	rs5753610	31819755	intronic	N	0.00282464
-	-	-	-	-	-	rs5994394	31817921	intronic	N	0.00285739
-	-	-	-	-	-	rs5749270	31812853	intronic	N	0.0029386
-	-	-	-	-	-	rs34545960	31812462	intronic	N	0.00294537
-	-	-	-	-	-	rs5749268	31809152	intronic	N	0.00298442
-	-	-	-	-	-	rs5749267	31808080	intronic	N	0.00299143
-	-	-	-	-	-	rs5753601	31798259	intronic	N	0.00311015
-	-	-	-	-	-	rs5749265	31796897	intronic	N	0.00313149
-	-	-	-	-	-	rs5753597	31793302	upstream	N	0.00324527
-	-	-	-	-	-	rs9606839	31802710	intronic	N	0.00364755
-	-	-	-	-	-	rs8141150	31800336	intronic	N	0.00368345
-	-	-	-	-	-	rs5749266	31801664	intronic	N	0.00376136
-	-	-	-	-	-	rs9609276	31797318	intronic	N	0.00377668
-	-	-	-	-	-	rs71202076	31819849	intronic	N	0.00402942
-	-	-	-	-	-	rs1001599	31807375	intronic	N	0.00439018
-	-	-	-	-	-	rs5753609	31819212	intronic	N	0.00440878
-	-	-	-	-	-	rs9609277	31799448	intronic	N	0.00471798
-	-	-	-	-	-	rs13053841	31817877	intronic	N	0.00534901
-	-	-	-	-	-	rs34249543	31821426	intronic	N	0.00661842
-	-	-	-	-	-	rs7293171	31802324	intronic	N	0.016652
-	-	-	-	-	-	rs695438	31811876	intronic	N	0.0255552
-	-	-	-	-	-	rs5997977	31802228	intronic	N	0.026193
-	-	-	-	-	-	rs5753605	31813061	intronic	N	0.0313767
-	-	-	-	-	-	rs5753603	31811724	intronic	N	0.0446523
-	-	-	-	-	-	rs5753604	31812162	intronic	N	0.0446537
-	-	-	-	-	-	rs201178656	31817265	intronic	N	0.0447466
-	-	-	-	-	-	rs5753614	31824467	intronic	N	0.0448526
-	-	-	-	-	-	rs12628465	31834200	downstream	N	0.0465506
-	-	-	-	-	-	rs2273252	31795922	intronic	N	0.0477224
-	-	-	-	-	-	rs76042371	31831096	downstream	N	0.0478704
TSEN54	0.03719	0.585346	17	73512608	protein-coding gene	rs9911502	73518203	exonic	N	0.0214849
-	-	-	-	-	-	rs58038334	73513182	intronic	N	0.0233224
-	-	-	-	-	-	rs8064529	73519413	exonic	N	0.026144
-	-	-	-	-	-	rs7218675	73513185	intronic	N	0.0325723
-	-	-	-	-	-	rs4788894	73508729	intronic	N	0.0441678
POGLUT1	0.03721	0.585346	3	119187809	protein-coding gene	rs9846088	119183341	upstream	N	0.00527594
-	-	-	-	-	-	rs57893160	119184925	upstream	N	0.00544687
-	-	-	-	-	-	rs9713715	119183704	upstream	N	0.00548027
-	-	-	-	-	-	rs9851177	119184228	upstream	N	0.00549061
-	-	-	-	-	-	rs2049756	119193642	intronic	N	0.00565879
-	-	-	-	-	-	rs3932422	119193857	intronic	N	0.00566281
-	-	-	-	-	-	rs75828930	119197753	intronic	N	0.00936942
-	-	-	-	-	-	rs13084583	119198549	intronic	N	0.0107397
-	-	-	-	-	-	rs6438532	119199451	intronic	N	0.0160892
-	-	-	-	-	-	rs12497394	119191070	intronic	N	0.027127
-	-	-	-	-	-	rs12493965	119190976	intronic	N	0.0271272
-	-	-	-	-	-	rs12494114	119191290	intronic	N	0.0271425
-	-	-	-	-	-	rs35255802	119210189	intronic	N	0.0292028
-	-	-	-	-	-	rs34250818	119186834	upstream	N	0.031772
-	-	-	-	-	-	rs13078816	119197387	intronic	N	0.0321214
-	-	-	-	-	-	rs35282209	119195519	intronic	N	0.0321502
-	-	-	-	-	-	rs3732420	119196166	exonic	N	0.0321617
-	-	-	-	-	-	rs13093049	119194759	intronic	N	0.032166
-	-	-	-	-	-	rs33958792	119204666	intronic	N	0.0333266
-	-	-	-	-	-	rs16829865	119203587	intronic	N	0.0350568
-	-	-	-	-	-	rs12488535	119184991	upstream	N	0.0351395
-	-	-	-	-	-	rs1997341	119211294	3UTR	N	0.036831
-	-	-	-	-	-	rs3088258	119213220	3UTR	N	0.0392232
ALG2	0.03722	0.585346	9	101978706	protein-coding gene	rs10819642	101976992	downstream	N	0.0372227
PROK2	0.03722	0.585346	3	71820805	protein-coding gene	rs13070279	71824685	intronic	N	0.0132517
-	-	-	-	-	-	rs2322144	71826229	intronic	N	0.0141978
-	-	-	-	-	-	rs7634474	71829467	intronic	N	0.0151666
-	-	-	-	-	-	rs6807443	71825739	intronic	N	0.0163834
-	-	-	-	-	-	rs6807450	71825763	intronic	N	0.0166176
-	-	-	-	-	-	rs7644362	71829242	intronic	N	0.0174059
-	-	-	-	-	-	rs3796224	71823582	intronic	N	0.0191323
-	-	-	-	-	-	rs2322142	71824151	intronic	N	0.0199698
-	-	-	-	-	-	rs1320015	71828420	intronic	N	0.0213197
-	-	-	-	-	-	rs13094390	71817778	downstream	N	0.0247459
-	-	-	-	-	-	rs75433452	71824257	intronic	N	0.0330116
-	-	-	-	-	-	rs79745559	71824375	intronic	N	0.0335609
-	-	-	-	-	-	rs7632932	71826986	intronic	N	0.0359846
-	-	-	-	-	-	rs2322143	71825873	intronic	N	0.0439187
-	-	-	-	-	-	rs35971163	71829786	intronic	N	0.0450941
FH	0.03723	0.585346	1	241660903	protein-coding gene	rs2994987	241656126	downstream	N	0.038299
-	-	-	-	-	-	rs2994989	241656685	downstream	N	0.0383812
-	-	-	-	-	-	rs4659607	241667244	intronic	N	0.0384234
-	-	-	-	-	-	rs2185626	241665510	intronic	N	0.0387306
-	-	-	-	-	-	rs2153694	241659938	downstream	N	0.038884
HAMP	0.03725	0.585346	19	35773430	protein-coding gene	rs7251432	35775441	intronic	N	0.00125004
-	-	-	-	-	-	rs10409503	35774826	intronic	N	0.00619168
-	-	-	-	-	-	rs35478572	35770932	upstream	N	0.0076803
-	-	-	-	-	-	rs34805185	35770784	upstream	N	0.00770043
-	-	-	-	-	-	rs11671613	35778636	upstream	N	0.00783618
-	-	-	-	-	-	rs12971321	35779422	upstream	N	0.00788922
-	-	-	-	-	-	rs35875483	35776604	downstream	N	0.00836314
CFAP54	0.03734	0.585346	12	96883354	protein-coding gene	rs11108602	97035417	intronic	N	0.00643037
-	-	-	-	-	-	rs200718960	97119304	intronic	N	0.006527
-	-	-	-	-	-	rs11314576	97023250	intronic	N	0.0126396
-	-	-	-	-	-	rs78492556	97233214	intronic	N	0.015493
-	-	-	-	-	-	rs76653950	97195990	intronic	N	0.0159673
-	-	-	-	-	-	rs1558978	97054420	intronic	N	0.0269991
-	-	-	-	-	-	rs34129854	97054434	intronic	N	0.0308519
-	-	-	-	-	-	rs1421411	97056904	intronic	N	0.0311804
-	-	-	-	-	-	rs34465	97175658	intronic	N	0.0314598
-	-	-	-	-	-	rs1833244	97226062	intronic	N	0.0314835
-	-	-	-	-	-	rs4762315	97055302	intronic	N	0.0315455
-	-	-	-	-	-	rs201912642	97163980	intronic	N	0.0316101
-	-	-	-	-	-	rs117903071	96983827	intronic	N	0.0316213
-	-	-	-	-	-	rs77024771	96991085	intronic	N	0.031775
-	-	-	-	-	-	rs1421413	97056779	intronic	N	0.0319628
-	-	-	-	-	-	rs1558977	97054714	intronic	N	0.0321422
-	-	-	-	-	-	rs4511325	97054848	intronic	N	0.0321986
-	-	-	-	-	-	rs34458	97190562	intronic	N	0.0322501
-	-	-	-	-	-	rs10581594	97102700	intronic	N	0.0332664
-	-	-	-	-	-	rs7295462	97123078	intronic	N	0.033288
-	-	-	-	-	-	rs12580041	97049759	intronic	N	0.0341384
-	-	-	-	-	-	rs7295455	97123064	intronic	N	0.0348579
-	-	-	-	-	-	rs10492171	97182986	intronic	N	0.0354584
-	-	-	-	-	-	rs7960445	97100729	intronic	N	0.035645
-	-	-	-	-	-	rs2193742	97062077	intronic	N	0.0376007
-	-	-	-	-	-	rs3886407	97068497	intronic	N	0.0376902
-	-	-	-	-	-	rs9645777	97097745	intronic	N	0.0377396
-	-	-	-	-	-	rs139264535	97034358	intronic	N	0.0381753
-	-	-	-	-	-	rs2371228	97096489	intronic	N	0.0384568
-	-	-	-	-	-	rs117357859	97092415	intronic	N	0.0386651
-	-	-	-	-	-	rs77543052	97058467	intronic	N	0.0389054
-	-	-	-	-	-	rs55672930	97096163	intronic	N	0.0400338
-	-	-	-	-	-	rs12582889	96992777	intronic	N	0.0406386
-	-	-	-	-	-	rs10860078	97122505	intronic	N	0.0406682
-	-	-	-	-	-	rs77970016	97000366	intronic	N	0.0407031
-	-	-	-	-	-	rs117968370	96998872	intronic	N	0.0407658
-	-	-	-	-	-	rs79336595	96970943	intronic	N	0.0409611
-	-	-	-	-	-	rs7315048	97074899	intronic	N	0.0417236
-	-	-	-	-	-	rs12310215	97081299	intronic	N	0.0418931
-	-	-	-	-	-	rs11108637	97076543	intronic	N	0.041894
-	-	-	-	-	-	rs2371225	97080541	intronic	N	0.0418986
-	-	-	-	-	-	rs2111946	97079643	intronic	N	0.04198
-	-	-	-	-	-	rs10860066	97073297	intronic	N	0.0428664
-	-	-	-	-	-	rs10431437	97078099	intronic	N	0.0429052
-	-	-	-	-	-	rs10860064	97072719	intronic	N	0.0429647
-	-	-	-	-	-	rs10860065	97073271	intronic	N	0.0430845
-	-	-	-	-	-	rs10860067	97074679	intronic	N	0.0431626
-	-	-	-	-	-	rs147093665	97077640	intronic	N	0.0432023
-	-	-	-	-	-	rs10860068	97090399	intronic	N	0.0433506
-	-	-	-	-	-	rs4762314	97050307	intronic	N	0.0434483
-	-	-	-	-	-	rs4237907	97102820	intronic	N	0.0436157
-	-	-	-	-	-	rs76074442	96981198	intronic	N	0.0439081
-	-	-	-	-	-	rs73379235	97089826	intronic	N	0.0443461
-	-	-	-	-	-	rs12578644	97052658	intronic	N	0.0451512
-	-	-	-	-	-	rs12581109	97052506	intronic	N	0.0452426
-	-	-	-	-	-	rs78494824	97115483	intronic	N	0.0456764
-	-	-	-	-	-	rs4762163	97118749	intronic	N	0.0456844
-	-	-	-	-	-	rs139560340	97126106	intronic	N	0.0457017
-	-	-	-	-	-	rs17025671	97051177	intronic	N	0.0464448
-	-	-	-	-	-	rs118177759	97075672	intronic	N	0.0468356
-	-	-	-	-	-	rs34529971	97045097	intronic	N	0.046894
-	-	-	-	-	-	rs12579679	97164786	intronic	N	0.0473635
-	-	-	-	-	-	rs185665117	97048807	intronic	N	0.0474674
-	-	-	-	-	-	rs1895103	97053491	intronic	N	0.0474682
-	-	-	-	-	-	rs4762159	97024355	exonic	N	0.0475507
-	-	-	-	-	-	rs58544764	97096017	intronic	N	0.0485122
-	-	-	-	-	-	rs148757878	97034204	intronic	N	0.0491544
-	-	-	-	-	-	rs75784954	97036479	intronic	N	0.04917
-	-	-	-	-	-	rs118147564	97062149	intronic	N	0.0491968
MCRS1	0.03736	0.585346	12	49952084	protein-coding gene	rs77955103	49965508	upstream	N	0.0322389
C1RL	0.03738	0.585346	12	7254201	protein-coding gene	rs7135562	7252765	intronic	N	0.0433644
-	-	-	-	-	-	rs12422724	7244956	intronic	N	0.045177
-	-	-	-	-	-	rs3742088	7254669	exonic	N	0.0461438
-	-	-	-	-	-	rs61917914	7258802	intronic	N	0.04738
-	-	-	-	-	-	rs12426834	7244962	intronic	N	0.0474955
ST6GALNAC1	0.0374	0.585346	17	74620844	protein-coding gene	rs74635381	74617589	downstream	N	0.0277981
-	-	-	-	-	-	rs717571	74620823	downstream	N	0.0285132
-	-	-	-	-	-	rs973630	74641930	upstream	N	0.0288936
-	-	-	-	-	-	rs7214860	74642414	upstream	N	0.0298441
-	-	-	-	-	-	rs973632	74641732	upstream	N	0.0300629
-	-	-	-	-	-	rs2410994	74642646	upstream	N	0.0300794
-	-	-	-	-	-	rs1117060	74642937	upstream	N	0.0301038
-	-	-	-	-	-	rs1117058	74643224	upstream	N	0.0301719
-	-	-	-	-	-	rs2410995	74643223	upstream	N	0.0301729
-	-	-	-	-	-	rs4238999	74643493	upstream	N	0.0302775
-	-	-	-	-	-	rs4788937	74644143	upstream	N	0.0303986
-	-	-	-	-	-	rs4789336	74644173	upstream	N	0.0304129
-	-	-	-	-	-	rs60238260	74644580	upstream	N	0.0304894
-	-	-	-	-	-	rs57780808	74644781	upstream	N	0.0305459
-	-	-	-	-	-	rs719430	74639530	intronic	N	0.031376
-	-	-	-	-	-	rs1117059	74642974	upstream	N	0.036147
-	-	-	-	-	-	rs11870941	74642183	upstream	N	0.0454586
-	-	-	-	-	-	rs8073763	74621298	3UTR	N	0.0467737
DSCC1	0.0374	0.585346	8	120846215	protein-coding gene	rs7815122	120869022	upstream	N	0.00700943
-	-	-	-	-	-	rs10955938	120870051	upstream	N	0.0071169
-	-	-	-	-	-	rs11785110	120870188	upstream	N	0.0071314
-	-	-	-	-	-	rs62526622	120864840	intronic	N	0.00715169
-	-	-	-	-	-	rs28700049	120870594	upstream	N	0.00716271
-	-	-	-	-	-	rs28619135	120870605	upstream	N	0.0071678
-	-	-	-	-	-	rs55741337	120871117	upstream	N	0.00726104
-	-	-	-	-	-	rs7825443	120871702	upstream	N	0.00739012
-	-	-	-	-	-	rs112258300	120865935	intronic	N	0.00849729
-	-	-	-	-	-	rs7828086	120843775	intronic	N	0.00936037
-	-	-	-	-	-	rs10108101	120841409	intronic	N	0.00989061
KCNMA1	0.03741	0.585346	10	79395960	protein-coding gene	rs2131218	78694965	intronic	N	0.000735788
-	-	-	-	-	-	rs34567556	78689664	intronic	N	0.000763138
-	-	-	-	-	-	rs16934248	78853045	intronic	N	0.00440644
-	-	-	-	-	-	rs79411761	78861868	intronic	N	0.00586058
-	-	-	-	-	-	rs2574791	78864094	intronic	N	0.0104491
-	-	-	-	-	-	rs75678034	79214065	intronic	N	0.0121207
-	-	-	-	-	-	rs2163797	78678707	intronic	N	0.0121411
-	-	-	-	-	-	rs80058374	78859025	intronic	N	0.0128991
-	-	-	-	-	-	rs3781147	78710722	intronic	N	0.013025
-	-	-	-	-	-	rs74462085	78856298	intronic	N	0.0135939
-	-	-	-	-	-	rs2574789	78851342	intronic	N	0.0139639
-	-	-	-	-	-	rs10762747	78842860	intronic	N	0.0146044
-	-	-	-	-	-	rs40430	79179345	intronic	N	0.0155228
-	-	-	-	-	-	rs585895	79190750	intronic	N	0.0158753
-	-	-	-	-	-	rs34864630	79177104	intronic	N	0.0162218
-	-	-	-	-	-	rs697168	79177198	intronic	N	0.0164826
-	-	-	-	-	-	rs674840	79186043	intronic	N	0.0178632
-	-	-	-	-	-	rs28735	79178044	intronic	N	0.0184729
-	-	-	-	-	-	rs584141	79190354	intronic	N	0.0194544
-	-	-	-	-	-	rs646678	79187156	intronic	N	0.020176
-	-	-	-	-	-	rs2067186	79180432	intronic	N	0.0204367
-	-	-	-	-	-	rs676267	79189166	intronic	N	0.0210505
-	-	-	-	-	-	rs610097	79188770	intronic	N	0.0210602
-	-	-	-	-	-	rs143801102	79187469	intronic	N	0.0210886
-	-	-	-	-	-	rs660940	79185240	intronic	N	0.0211926
-	-	-	-	-	-	rs660465	79185111	intronic	N	0.0212039
-	-	-	-	-	-	rs287187	79182831	intronic	N	0.021733
-	-	-	-	-	-	rs595386	79188718	intronic	N	0.0220201
-	-	-	-	-	-	rs2574787	78883564	intronic	N	0.0233768
-	-	-	-	-	-	rs583728	79190270	intronic	N	0.0234099
-	-	-	-	-	-	rs287186	79181998	intronic	N	0.0242743
-	-	-	-	-	-	rs158421	79182034	intronic	N	0.0244189
-	-	-	-	-	-	rs12415727	78752645	intronic	N	0.026376
-	-	-	-	-	-	rs12411508	79201239	intronic	N	0.027375
-	-	-	-	-	-	rs10159939	78859449	intronic	N	0.0286897
-	-	-	-	-	-	rs11001950	78729393	intronic	N	0.0305859
-	-	-	-	-	-	rs7897924	78861647	intronic	N	0.0321769
-	-	-	-	-	-	rs2131217	78695271	intronic	N	0.0327298
-	-	-	-	-	-	rs80260293	79225702	intronic	N	0.0338916
-	-	-	-	-	-	rs117643420	79221907	intronic	N	0.0339312
-	-	-	-	-	-	rs75195838	79220716	intronic	N	0.0347783
-	-	-	-	-	-	rs7898846	79180099	intronic	N	0.0353571
-	-	-	-	-	-	rs67021737	78690245	intronic	N	0.0355999
-	-	-	-	-	-	rs77210250	79217641	intronic	N	0.0370254
-	-	-	-	-	-	rs375955959	78688012	intronic	N	0.0384917
-	-	-	-	-	-	rs734883	79224199	intronic	N	0.0391619
-	-	-	-	-	-	rs734884	79224067	intronic	N	0.0394112
-	-	-	-	-	-	rs7906642	79224620	intronic	N	0.0394732
-	-	-	-	-	-	rs16934828	79222539	intronic	N	0.0394989
-	-	-	-	-	-	rs7906893	79224771	intronic	N	0.0395123
-	-	-	-	-	-	rs10824546	79201744	intronic	N	0.039629
-	-	-	-	-	-	rs11292631	79225379	intronic	N	0.0397999
-	-	-	-	-	-	rs980832	78852001	intronic	N	0.0401318
-	-	-	-	-	-	rs78166151	79221580	intronic	N	0.0402438
-	-	-	-	-	-	rs79487419	79225839	intronic	N	0.0403918
-	-	-	-	-	-	rs80346921	79221324	intronic	N	0.040705
-	-	-	-	-	-	rs77686160	79220904	intronic	N	0.0410025
-	-	-	-	-	-	rs502004	78993464	intronic	N	0.0412816
-	-	-	-	-	-	rs75343352	79220602	intronic	N	0.041297
-	-	-	-	-	-	rs60358914	79220547	intronic	N	0.0414035
-	-	-	-	-	-	rs548216	78946027	intronic	N	0.0427285
-	-	-	-	-	-	rs2395444	78673640	intronic	N	0.0428538
-	-	-	-	-	-	rs78003817	79217960	intronic	N	0.0434097
-	-	-	-	-	-	rs75446700	79217959	intronic	N	0.0434135
-	-	-	-	-	-	rs2574784	78875741	intronic	N	0.0440181
-	-	-	-	-	-	rs1439786	79216551	intronic	N	0.0441581
-	-	-	-	-	-	rs74768101	79225813	intronic	N	0.0444324
-	-	-	-	-	-	rs1531225	79215610	intronic	N	0.045729
-	-	-	-	-	-	rs1531224	79215486	intronic	N	0.0459658
-	-	-	-	-	-	rs16934809	79212639	intronic	N	0.0492259
ITGA8	0.03745	0.585346	10	15555952	protein-coding gene	rs11259728	15576892	intronic	N	0.00774049
-	-	-	-	-	-	rs7071878	15735862	intronic	N	0.0149958
-	-	-	-	-	-	rs72781824	15735617	intronic	N	0.0157167
-	-	-	-	-	-	rs867754	15747274	intronic	N	0.01801
-	-	-	-	-	-	rs77752684	15732490	intronic	N	0.0264034
-	-	-	-	-	-	rs141071303	15736670	intronic	N	0.0266533
-	-	-	-	-	-	rs9333077	15731316	intronic	N	0.0268376
-	-	-	-	-	-	rs4748196	15736911	intronic	N	0.0273768
-	-	-	-	-	-	rs72781822	15733769	intronic	N	0.0282471
-	-	-	-	-	-	rs12415120	15628210	intronic	N	0.0314032
-	-	-	-	-	-	rs9333080	15729396	intronic	N	0.0339467
-	-	-	-	-	-	rs9333085	15728457	intronic	N	0.0339879
-	-	-	-	-	-	rs9333092	15725723	intronic	N	0.0362618
-	-	-	-	-	-	rs1341100	15753837	intronic	N	0.0381158
-	-	-	-	-	-	rs7921385	15583611	intronic	N	0.0388201
-	-	-	-	-	-	rs72781812	15718035	intronic	N	0.0402172
-	-	-	-	-	-	rs3765585	15719709	intronic	N	0.0402737
-	-	-	-	-	-	rs3765584	15719747	intronic	N	0.0403249
-	-	-	-	-	-	rs1901371	15624155	intronic	N	0.0403801
-	-	-	-	-	-	rs59131259	15740913	intronic	N	0.0456093
-	-	-	-	-	-	rs7086596	15738512	intronic	N	0.0463175
-	-	-	-	-	-	rs10508493	15752181	intronic	N	0.0487361
SHBG	0.03747	0.585346	17	7533452	protein-coding gene	rs7210750	7540735	downstream	N	0.0106932
TRAPPC3L	0.0375	0.585346	6	116816151	protein-coding gene	rs12526587	116820735	intronic	N	0.00729334
-	-	-	-	-	-	rs62425251	116830916	intronic	N	0.0075917
-	-	-	-	-	-	rs62424360	116835682	intronic	N	0.00775126
-	-	-	-	-	-	rs12663689	116851660	intronic	N	0.00778547
-	-	-	-	-	-	rs10485186	116819060	intronic	N	0.00896091
-	-	-	-	-	-	rs10485187	116819530	intronic	N	0.00901179
-	-	-	-	-	-	rs10485185	116818723	intronic	N	0.00904609
-	-	-	-	-	-	rs117491836	116859474	intronic	N	0.00925868
-	-	-	-	-	-	rs62424367	116871345	intronic	N	0.00972105
-	-	-	-	-	-	rs12527763	116818476	intronic	N	0.00980216
-	-	-	-	-	-	rs7745080	116817453	3UTR	N	0.0324567
-	-	-	-	-	-	rs9374607	116816758	3UTR	N	0.0344458
-	-	-	-	-	-	rs61598512	116815712	downstream	N	0.0348812
-	-	-	-	-	-	rs7751753	116815212	downstream	N	0.0349055
-	-	-	-	-	-	rs151017381	116816151	downstream	N	0.034936
-	-	-	-	-	-	rs4946172	116811709	downstream	N	0.0349456
-	-	-	-	-	-	rs9374605	116813701	downstream	N	0.0349495
-	-	-	-	-	-	rs9398436	116813933	downstream	N	0.0354472
-	-	-	-	-	-	rs7751233	116814837	downstream	N	0.0354575
-	-	-	-	-	-	rs11337586	116812768	downstream	N	0.0356088
-	-	-	-	-	-	rs6936442	116814606	downstream	N	0.0361151
-	-	-	-	-	-	rs2637673	116812206	downstream	N	0.0427109
-	-	-	-	-	-	rs2040405	116813891	downstream	N	0.043252
C11orf16	0.03754	0.585346	11	8941622	protein-coding gene	rs3751064	8958903	upstream	N	0.0036194
-	-	-	-	-	-	rs3763914	8940703	intronic	N	0.0045423
-	-	-	-	-	-	rs75841717	8945991	intronic	N	0.00515609
-	-	-	-	-	-	rs11042127	8947586	exonic	N	0.00525539
-	-	-	-	-	-	rs61876239	8953157	intronic	N	0.00533597
-	-	-	-	-	-	rs1109304	8955455	upstream	N	0.00542849
-	-	-	-	-	-	rs3763913	8951230	intronic	N	0.00653133
-	-	-	-	-	-	rs1109305	8955272	upstream	N	0.0147993
-	-	-	-	-	-	rs4910156	8941197	3UTR	N	0.0260893
-	-	-	-	-	-	rs1883097	8938819	intronic	N	0.0262025
-	-	-	-	-	-	rs4910158	8941260	3UTR	N	0.0361535
-	-	-	-	-	-	rs2016942	8938787	intronic	N	0.0395482
-	-	-	-	-	-	rs1560569	8939887	intronic	N	0.0406794
-	-	-	-	-	-	rs10743095	8936984	intronic	N	0.0416153
-	-	-	-	-	-	rs11042125	8938049	intronic	N	0.0419665
RBSN	0.03755	0.585346	3	15137177	protein-coding gene	rs78009104	15114512	3UTR	N	0.0159182
-	-	-	-	-	-	rs9814982	15112517	3UTR	N	0.0174565
-	-	-	-	-	-	rs9855199	15130860	intronic	N	0.0184434
-	-	-	-	-	-	rs71681403	15145443	upstream	N	0.0188041
-	-	-	-	-	-	rs28545568	15129363	intronic	N	0.0188159
-	-	-	-	-	-	rs9868848	15115872	exonic	N	0.018827
-	-	-	-	-	-	rs2306853	15117125	exonic	N	0.0188412
-	-	-	-	-	-	rs2005031	15118277	intronic	N	0.0188434
-	-	-	-	-	-	rs75932464	15117964	intronic	N	0.018846
-	-	-	-	-	-	rs746665	15118733	intronic	N	0.0188504
-	-	-	-	-	-	rs9826236	15114759	3UTR	N	0.0188522
-	-	-	-	-	-	rs2306855	15119804	intronic	N	0.0188576
-	-	-	-	-	-	rs2306854	15119720	intronic	N	0.0188585
-	-	-	-	-	-	rs78482483	15120928	intronic	N	0.0188647
-	-	-	-	-	-	rs28436172	15121781	intronic	N	0.0188669
-	-	-	-	-	-	rs75769419	15124296	intronic	N	0.018869
-	-	-	-	-	-	rs72132432	15125952	intronic	N	0.0188699
-	-	-	-	-	-	rs9856001	15125517	intronic	N	0.0188702
-	-	-	-	-	-	rs9876095	15125647	intronic	N	0.0188712
-	-	-	-	-	-	rs76594073	15125011	intronic	N	0.0188716
-	-	-	-	-	-	rs9875935	15125583	intronic	N	0.0188728
-	-	-	-	-	-	rs76045252	15128285	intronic	N	0.0188792
-	-	-	-	-	-	rs80159122	15128917	intronic	N	0.0188802
-	-	-	-	-	-	rs80091603	15128985	intronic	N	0.0188809
-	-	-	-	-	-	rs9811505	15127625	intronic	N	0.0188812
-	-	-	-	-	-	rs76972060	15129007	intronic	N	0.0188816
-	-	-	-	-	-	rs13317805	15120630	intronic	N	0.0188871
-	-	-	-	-	-	rs9830744	15115478	exonic	N	0.0188872
-	-	-	-	-	-	rs28690575	15133586	intronic	N	0.0188894
-	-	-	-	-	-	rs17040733	15134320	intronic	N	0.0188902
-	-	-	-	-	-	rs3773478	15113042	3UTR	N	0.0188908
-	-	-	-	-	-	rs17040748	15141279	upstream	N	0.0188937
-	-	-	-	-	-	rs9843112	15135472	intronic	N	0.018896
-	-	-	-	-	-	rs9880916	15135471	intronic	N	0.018896
-	-	-	-	-	-	rs10048960	15142180	upstream	N	0.0188978
-	-	-	-	-	-	rs13323386	15138974	intronic	N	0.018904
-	-	-	-	-	-	rs77988481	15142677	upstream	N	0.0189103
-	-	-	-	-	-	rs9815140	15112630	3UTR	N	0.0189411
-	-	-	-	-	-	rs28639884	15121332	intronic	N	0.0189528
-	-	-	-	-	-	rs75922234	15142429	upstream	N	0.0189654
-	-	-	-	-	-	rs75108864	15110744	upstream	N	0.0189984
-	-	-	-	-	-	rs9852652	15112631	3UTR	N	0.0190463
-	-	-	-	-	-	rs13326820	15122978	intronic	N	0.0190545
-	-	-	-	-	-	rs9839836	15143428	upstream	N	0.0190555
-	-	-	-	-	-	rs9840511	15113783	3UTR	N	0.0190678
-	-	-	-	-	-	rs57714513	15128354	intronic	N	0.0190729
-	-	-	-	-	-	rs17040729	15129537	intronic	N	0.0190746
-	-	-	-	-	-	rs28544103	15134196	intronic	N	0.0190854
-	-	-	-	-	-	rs9851219	15115723	exonic	N	0.0197198
-	-	-	-	-	-	rs13318013	15145487	upstream	N	0.0204823
-	-	-	-	-	-	rs181144635	15108642	upstream	N	0.0217849
-	-	-	-	-	-	rs74282147	15122516	intronic	N	0.0231187
-	-	-	-	-	-	rs76729722	15133368	intronic	N	0.0357104
TBR1	0.03756	0.585346	2	162272807	protein-coding gene	rs10175058	162276981	intronic	N	0.0140486
-	-	-	-	-	-	rs7564766	162268842	upstream	N	0.0260697
-	-	-	-	-	-	rs150984935	162270820	upstream	N	0.0277459
SIK2	0.03757	0.585346	11	111473172	protein-coding gene	rs61899382	111516360	intronic	N	0.00811164
-	-	-	-	-	-	rs605923	111595166	3UTR	N	0.00850653
-	-	-	-	-	-	rs61896951	111488585	intronic	N	0.0127716
-	-	-	-	-	-	rs56885998	111519000	intronic	N	0.0136378
-	-	-	-	-	-	rs11608149	111535102	intronic	N	0.0148329
-	-	-	-	-	-	rs11213970	111528911	intronic	N	0.0148714
-	-	-	-	-	-	rs7119563	111543916	intronic	N	0.0151875
-	-	-	-	-	-	rs11828343	111491322	intronic	N	0.0156661
-	-	-	-	-	-	rs6589244	111534333	intronic	N	0.0169026
-	-	-	-	-	-	rs112977830	111522467	intronic	N	0.0177898
-	-	-	-	-	-	rs2186839	111534442	intronic	N	0.0183068
-	-	-	-	-	-	rs9734135	111536190	intronic	N	0.0183362
-	-	-	-	-	-	rs12360825	111528786	intronic	N	0.0183509
-	-	-	-	-	-	rs7128353	111538875	intronic	N	0.0183549
-	-	-	-	-	-	rs11213973	111538903	intronic	N	0.0188061
-	-	-	-	-	-	rs7109592	111533105	intronic	N	0.0190316
-	-	-	-	-	-	rs4459340	111535313	intronic	N	0.0190335
-	-	-	-	-	-	rs4382943	111535212	intronic	N	0.0190337
-	-	-	-	-	-	rs10891286	111532691	intronic	N	0.0190351
-	-	-	-	-	-	rs7926485	111536670	intronic	N	0.0190388
-	-	-	-	-	-	rs875258	111530607	intronic	N	0.0190394
-	-	-	-	-	-	rs875257	111530453	intronic	N	0.0190398
-	-	-	-	-	-	rs61899383	111529083	intronic	N	0.0190404
-	-	-	-	-	-	rs10891284	111527737	intronic	N	0.0190433
-	-	-	-	-	-	rs10891283	111527672	intronic	N	0.0190527
-	-	-	-	-	-	rs4630327	111539327	intronic	N	0.0190604
-	-	-	-	-	-	rs7938360	111539875	intronic	N	0.0190686
-	-	-	-	-	-	rs11213969	111528441	intronic	N	0.0190812
-	-	-	-	-	-	rs11213971	111529829	intronic	N	0.0190826
-	-	-	-	-	-	rs11213968	111527629	intronic	N	0.0191163
-	-	-	-	-	-	rs1784784	111483185	intronic	N	0.0203212
-	-	-	-	-	-	rs491937	111494947	intronic	N	0.0208719
-	-	-	-	-	-	rs552387	111490047	intronic	N	0.0208727
-	-	-	-	-	-	rs577044	111490420	intronic	N	0.0208727
-	-	-	-	-	-	rs527078	111479713	intronic	N	0.0208744
-	-	-	-	-	-	rs505372	111507189	intronic	N	0.0208952
-	-	-	-	-	-	rs7130753	111470567	upstream	N	0.0211654
-	-	-	-	-	-	rs490199	111487890	intronic	N	0.0213053
-	-	-	-	-	-	rs490897	111487914	intronic	N	0.0213053
-	-	-	-	-	-	rs539524	111477325	intronic	N	0.0213983
-	-	-	-	-	-	rs541198	111475340	intronic	N	0.0215019
-	-	-	-	-	-	rs521947	111492616	intronic	N	0.021528
-	-	-	-	-	-	rs1940529	111498523	intronic	N	0.0215318
-	-	-	-	-	-	rs1789359	111475995	intronic	N	0.021538
-	-	-	-	-	-	rs576195	111490326	intronic	N	0.0215408
-	-	-	-	-	-	rs578022	111490552	intronic	N	0.0215412
-	-	-	-	-	-	rs521155	111492563	intronic	N	0.0215412
-	-	-	-	-	-	rs10749984	111492861	intronic	N	0.0215412
-	-	-	-	-	-	rs10749985	111493073	intronic	N	0.0215412
-	-	-	-	-	-	rs35499279	111493438	intronic	N	0.0215412
-	-	-	-	-	-	rs510866	111484113	intronic	N	0.0215414
-	-	-	-	-	-	rs516263	111484719	intronic	N	0.0215414
-	-	-	-	-	-	rs1789360	111485087	intronic	N	0.0215416
-	-	-	-	-	-	rs1784787	111486125	intronic	N	0.0215416
-	-	-	-	-	-	rs567859	111486738	intronic	N	0.0215416
-	-	-	-	-	-	rs10532521	111481315	intronic	N	0.0215418
-	-	-	-	-	-	rs1784785	111483306	intronic	N	0.0215418
-	-	-	-	-	-	rs571462	111487106	intronic	N	0.021542
-	-	-	-	-	-	rs551825	111480116	intronic	N	0.0215422
-	-	-	-	-	-	rs484013	111495779	intronic	N	0.0215465
-	-	-	-	-	-	rs559482	111497902	intronic	N	0.0215523
-	-	-	-	-	-	rs497111	111499512	intronic	N	0.0215527
-	-	-	-	-	-	rs1789355	111499718	intronic	N	0.0215527
-	-	-	-	-	-	rs7934922	111500026	intronic	N	0.0215533
-	-	-	-	-	-	rs558736	111500760	intronic	N	0.0215677
-	-	-	-	-	-	rs542424	111477698	intronic	N	0.0215715
-	-	-	-	-	-	rs495460	111504777	intronic	N	0.0215733
-	-	-	-	-	-	rs513425	111504861	intronic	N	0.0215733
-	-	-	-	-	-	rs12791699	111505880	intronic	N	0.0215733
-	-	-	-	-	-	rs11213962	111506027	intronic	N	0.0215733
-	-	-	-	-	-	rs489783	111520522	intronic	N	0.0215738
-	-	-	-	-	-	rs1784782	111525764	intronic	N	0.0215739
-	-	-	-	-	-	rs3017767	111508098	intronic	N	0.0215739
-	-	-	-	-	-	rs487985	111517908	intronic	N	0.0215743
-	-	-	-	-	-	rs564086	111501079	intronic	N	0.021576
-	-	-	-	-	-	rs10564644	111492219	intronic	N	0.0216052
-	-	-	-	-	-	rs7119893	111493176	intronic	N	0.0216052
-	-	-	-	-	-	rs1784786	111486043	intronic	N	0.0216056
-	-	-	-	-	-	rs479667	111484034	intronic	N	0.0216058
-	-	-	-	-	-	rs1789361	111485334	intronic	N	0.021606
-	-	-	-	-	-	rs493865	111495178	intronic	N	0.0216108
-	-	-	-	-	-	rs7948236	111499933	intronic	N	0.0216171
-	-	-	-	-	-	rs398045588	111502573	intronic	N	0.0216335
-	-	-	-	-	-	rs499750	111513645	intronic	N	0.0216371
-	-	-	-	-	-	rs539693	111477387	intronic	N	0.0217667
-	-	-	-	-	-	rs493810	111491888	intronic	N	0.0219645
-	-	-	-	-	-	rs10789843	111576158	intronic	N	0.0219732
-	-	-	-	-	-	rs10891285	111527775	intronic	N	0.0224085
-	-	-	-	-	-	rs542831	111471392	upstream	N	0.0225393
-	-	-	-	-	-	rs59921976	111473088	upstream	N	0.0226433
-	-	-	-	-	-	rs1784776	111472392	upstream	N	0.022702
-	-	-	-	-	-	rs1784775	111472460	upstream	N	0.022702
-	-	-	-	-	-	rs1789358	111474116	intronic	N	0.0228373
-	-	-	-	-	-	rs501089	111502479	intronic	N	0.0230059
-	-	-	-	-	-	rs1784788	111486136	intronic	N	0.0232245
-	-	-	-	-	-	rs11213980	111562692	intronic	N	0.0238173
-	-	-	-	-	-	rs560821	111481810	intronic	N	0.0240145
-	-	-	-	-	-	rs539553	111477333	intronic	N	0.0252974
-	-	-	-	-	-	rs11608122	111535105	intronic	N	0.0256765
-	-	-	-	-	-	rs1784777	111469981	upstream	N	0.025831
-	-	-	-	-	-	rs12363179	111568091	intronic	N	0.0259024
-	-	-	-	-	-	rs7121011	111568681	intronic	N	0.0261584
-	-	-	-	-	-	rs56997535	111470578	upstream	N	0.0266733
-	-	-	-	-	-	rs10502147	111569931	intronic	N	0.0267317
-	-	-	-	-	-	rs480293	111469132	upstream	N	0.030096
-	-	-	-	-	-	rs1619652	111469757	upstream	N	0.0302843
-	-	-	-	-	-	rs1784778	111469848	upstream	N	0.0302845
-	-	-	-	-	-	rs472465	111468962	upstream	N	0.030332
-	-	-	-	-	-	rs10789841	111469582	upstream	N	0.032016
-	-	-	-	-	-	rs72645439	111508111	intronic	N	0.0410381
ASB5	0.03761	0.585346	4	177134825	protein-coding gene	rs17062680	177178652	intronic	N	0.0134091
-	-	-	-	-	-	rs77193337	177177142	intronic	N	0.0147841
-	-	-	-	-	-	rs75016934	177174317	intronic	N	0.0148728
-	-	-	-	-	-	rs140112943	177174968	intronic	N	0.0149594
-	-	-	-	-	-	rs75762840	177173259	intronic	N	0.0151202
-	-	-	-	-	-	rs80096488	177171529	intronic	N	0.0156469
-	-	-	-	-	-	rs79378539	177188292	intronic	N	0.0269452
-	-	-	-	-	-	rs78070804	177184327	intronic	N	0.030164
-	-	-	-	-	-	rs78970321	177184767	intronic	N	0.0303315
-	-	-	-	-	-	rs79191756	177188718	intronic	N	0.0337744
-	-	-	-	-	-	rs74839354	177189532	intronic	N	0.0339128
-	-	-	-	-	-	rs12645625	177192535	upstream	N	0.0340512
-	-	-	-	-	-	rs1351632	177150491	intronic	N	0.0391804
-	-	-	-	-	-	rs4444775	177137594	intronic	N	0.0398567
-	-	-	-	-	-	rs4361333	177137571	intronic	N	0.0398575
-	-	-	-	-	-	rs4234876	177137550	intronic	N	0.0398647
-	-	-	-	-	-	rs56261572	177137077	intronic	N	0.0464772
-	-	-	-	-	-	rs922848	177155734	intronic	N	0.047533
-	-	-	-	-	-	rs76064547	177159963	intronic	N	0.0485173
-	-	-	-	-	-	rs56391762	177161449	intronic	N	0.0486779
MICU3	0.03764	0.585346	8	16884746	protein-coding gene	rs11366018	16981457	downstream	N	0.00273028
-	-	-	-	-	-	rs2517041	16975204	intronic	N	0.00582599
-	-	-	-	-	-	rs2517040	16972601	intronic	N	0.00602734
-	-	-	-	-	-	rs2517043	16978000	3UTR	N	0.00700333
-	-	-	-	-	-	rs2705191	16977611	intronic	N	0.00704847
-	-	-	-	-	-	rs33962937	16977727	intronic	N	0.00712194
-	-	-	-	-	-	rs17686834	16935779	intronic	N	0.00786791
-	-	-	-	-	-	rs768162	16971390	intronic	N	0.00948677
-	-	-	-	-	-	rs768161	16971257	intronic	N	0.0116012
-	-	-	-	-	-	rs10090466	16945798	intronic	N	0.0186479
-	-	-	-	-	-	rs12545137	16939868	intronic	N	0.0195531
-	-	-	-	-	-	rs12547366	16937740	intronic	N	0.0237849
-	-	-	-	-	-	rs10090288	16929635	intronic	N	0.0247734
-	-	-	-	-	-	rs78699125	16901619	intronic	N	0.0285195
-	-	-	-	-	-	rs116969946	16900792	intronic	N	0.0290991
-	-	-	-	-	-	rs80044284	16907309	intronic	N	0.0299256
-	-	-	-	-	-	rs33967796	16936734	intronic	N	0.030772
-	-	-	-	-	-	rs2285265	16942849	intronic	N	0.0324376
-	-	-	-	-	-	rs113788935	16918310	intronic	N	0.032472
-	-	-	-	-	-	rs28578171	16938041	intronic	N	0.0334943
-	-	-	-	-	-	rs6992842	16936160	intronic	N	0.0344875
-	-	-	-	-	-	rs147329607	16928653	intronic	N	0.0353053
-	-	-	-	-	-	rs17686794	16927250	intronic	N	0.0355144
-	-	-	-	-	-	rs3850761	16941351	intronic	N	0.0366971
-	-	-	-	-	-	rs11203832	16961290	intronic	N	0.0367532
-	-	-	-	-	-	rs73539189	16929757	intronic	N	0.0385779
-	-	-	-	-	-	rs75072547	16949092	intronic	N	0.0393155
-	-	-	-	-	-	rs17686740	16919332	intronic	N	0.0397626
-	-	-	-	-	-	rs12546025	16914534	intronic	N	0.0400984
-	-	-	-	-	-	rs76068614	16970292	intronic	N	0.0415219
-	-	-	-	-	-	rs3862112	16958259	intronic	N	0.0421662
-	-	-	-	-	-	rs17624782	16915980	intronic	N	0.0421917
-	-	-	-	-	-	rs74803061	16964567	intronic	N	0.0428008
-	-	-	-	-	-	rs74332215	16920645	intronic	N	0.0429691
-	-	-	-	-	-	rs57290326	16928160	intronic	N	0.0430438
-	-	-	-	-	-	rs2285261	16922013	intronic	N	0.0431596
-	-	-	-	-	-	rs12545879	16919701	intronic	N	0.0442818
-	-	-	-	-	-	rs12548528	16914548	intronic	N	0.0447703
-	-	-	-	-	-	rs13248862	16914519	intronic	N	0.0448056
-	-	-	-	-	-	rs77056580	16914100	intronic	N	0.0449157
-	-	-	-	-	-	rs3214081	16921155	intronic	N	0.0465968
-	-	-	-	-	-	rs17686698	16911418	intronic	N	0.0467305
-	-	-	-	-	-	rs75301020	16911360	intronic	N	0.0468765
-	-	-	-	-	-	rs11989487	16902974	intronic	N	0.0480688
-	-	-	-	-	-	rs75014326	16969765	intronic	N	0.0481213
-	-	-	-	-	-	rs4541971	16920644	intronic	N	0.0484785
ABCA5	0.03768	0.585346	17	67240575	protein-coding gene	rs333938	67323781	upstream	N	0.0207858
-	-	-	-	-	-	rs201960751	67275710	intronic	N	0.0396978
EGR3	0.03773	0.585346	8	22545171	protein-coding gene	rs35201266	22549697	intronic	N	0.0371568
LIMK2	0.03777	0.585346	22	31644369	protein-coding gene	rs5753516	31621373	intronic	N	0.00241927
-	-	-	-	-	-	rs5749236	31614822	intronic	N	0.0024556
-	-	-	-	-	-	rs9621220	31609832	intronic	N	0.00252235
-	-	-	-	-	-	rs5997921	31630896	intronic	N	0.00257776
-	-	-	-	-	-	rs5749235	31605847	upstream	N	0.00261516
-	-	-	-	-	-	rs5753513	31604417	upstream	N	0.00262422
-	-	-	-	-	-	rs7292620	31617361	intronic	N	0.00262476
-	-	-	-	-	-	rs5749233	31604382	upstream	N	0.00262486
-	-	-	-	-	-	rs5753512	31603741	upstream	N	0.00263353
-	-	-	-	-	-	rs80134635	31618287	intronic	N	0.00263664
-	-	-	-	-	-	rs5753526	31651721	intronic	N	0.00278413
-	-	-	-	-	-	rs2073859	31674553	3UTR	N	0.00308948
-	-	-	-	-	-	rs2073860	31674200	intronic	N	0.0030904
-	-	-	-	-	-	rs5753534	31670628	intronic	N	0.00309637
-	-	-	-	-	-	rs66507268	31671049	intronic	N	0.00309755
-	-	-	-	-	-	rs2073856	31663985	intronic	N	0.00310228
-	-	-	-	-	-	rs12168242	31671672	intronic	N	0.00310656
-	-	-	-	-	-	rs2413044	31659673	intronic	N	0.00314823
-	-	-	-	-	-	rs5753532	31661291	intronic	N	0.00318202
-	-	-	-	-	-	rs11338306	31642234	intronic	N	0.00318937
-	-	-	-	-	-	rs5753523	31648356	intronic	N	0.00321193
-	-	-	-	-	-	rs9619178	31630768	intronic	N	0.00325552
-	-	-	-	-	-	rs28678535	31633268	intronic	N	0.0032565
-	-	-	-	-	-	rs5749239	31633409	intronic	N	0.00327203
-	-	-	-	-	-	rs5749240	31633675	intronic	N	0.00327474
-	-	-	-	-	-	rs28872513	31632985	intronic	N	0.00328148
-	-	-	-	-	-	rs11089493	31652338	intronic	N	0.00329377
-	-	-	-	-	-	rs5753519	31634791	intronic	N	0.00329532
-	-	-	-	-	-	rs5753535	31673450	3UTR	N	0.00376952
-	-	-	-	-	-	rs3747153	31673111	exonic	N	0.00377079
-	-	-	-	-	-	rs3747154	31673116	exonic	N	0.00377079
-	-	-	-	-	-	rs2267168	31643480	intronic	N	0.00378361
-	-	-	-	-	-	rs5749241	31657209	intronic	N	0.00386291
-	-	-	-	-	-	rs5753527	31656265	intronic	N	0.00388127
-	-	-	-	-	-	rs5753525	31651553	intronic	N	0.00388346
-	-	-	-	-	-	rs398101729	31647666	intronic	N	0.00388726
-	-	-	-	-	-	rs4615	31677744	3UTR	N	0.00414159
-	-	-	-	-	-	rs5753529	31657408	intronic	N	0.00459967
-	-	-	-	-	-	rs2239906	31680348	intronic	N	0.00508527
-	-	-	-	-	-	rs144757660	31664395	intronic	N	0.00707575
-	-	-	-	-	-	rs2283882	31639207	intronic	N	0.00726978
-	-	-	-	-	-	rs5753518	31631314	intronic	N	0.00804458
-	-	-	-	-	-	rs5749244	31659495	intronic	N	0.008692
-	-	-	-	-	-	rs536340725	31669987	intronic	N	0.00948557
-	-	-	-	-	-	rs5749237	31618958	intronic	N	0.00951626
-	-	-	-	-	-	rs68136222	31629465	intronic	N	0.00955794
-	-	-	-	-	-	rs2283878	31620563	intronic	N	0.00956761
-	-	-	-	-	-	rs2413041	31615029	intronic	N	0.00956997
-	-	-	-	-	-	rs62237436	31604122	upstream	N	0.00983374
-	-	-	-	-	-	rs2239905	31680624	intronic	N	0.00985139
-	-	-	-	-	-	rs10428007	31646653	intronic	N	0.010366
-	-	-	-	-	-	rs737809	31646448	intronic	N	0.010367
-	-	-	-	-	-	rs2267171	31649632	intronic	N	0.0103767
-	-	-	-	-	-	rs5753528	31657262	intronic	N	0.0104023
-	-	-	-	-	-	rs17220369	31645421	intronic	N	0.0105083
-	-	-	-	-	-	rs558322870	31632892	intronic	N	0.0123285
-	-	-	-	-	-	rs202201745	31632894	intronic	N	0.0123285
-	-	-	-	-	-	rs5997940	31679741	intronic	N	0.0127499
-	-	-	-	-	-	rs527846701	31664405	intronic	N	0.0141546
-	-	-	-	-	-	rs1034587	31680240	intronic	N	0.0149026
-	-	-	-	-	-	rs2073858	31607834	upstream	N	0.0170481
-	-	-	-	-	-	rs5753531	31660770	intronic	N	0.0425598
-	-	-	-	-	-	rs12627941	31661725	intronic	N	0.0472019
OSBPL7	0.03778	0.585346	17	45884737	protein-coding gene	rs77845806	45899924	upstream	N	0.0047509
-	-	-	-	-	-	rs12602461	45889349	intronic	N	0.0446447
-	-	-	-	-	-	rs139495907	45888780	intronic	N	0.0450814
-	-	-	-	-	-	rs77660208	45888254	intronic	N	0.0461907
ZSCAN16	0.0378	0.585346	6	28092386	protein-coding gene	rs76681363	28099041	downstream	N	0.0211117
-	-	-	-	-	-	rs7747772	28090662	upstream	N	0.0353315
SLC30A3	0.03784	0.585346	2	27477439	protein-coding gene	rs117552569	27499139	5UTR	N	0.0149396
EMC4	0.03785	0.585346	15	34517216	protein-coding gene	rs113296974	34514229	upstream	N	0.0179885
-	-	-	-	-	-	rs57626952	34512614	upstream	N	0.0187088
-	-	-	-	-	-	rs77899885	34514369	upstream	N	0.0197015
-	-	-	-	-	-	rs73386033	34515969	upstream	N	0.03591
-	-	-	-	-	-	rs73386037	34516002	upstream	N	0.035953
-	-	-	-	-	-	rs59023791	34516995	upstream	N	0.0360365
-	-	-	-	-	-	rs146829090	34516429	upstream	N	0.0363026
-	-	-	-	-	-	rs12591315	34513332	upstream	N	0.0369061
-	-	-	-	-	-	rs73386038	34516680	upstream	N	0.0372128
-	-	-	-	-	-	rs140494305	34519234	intronic	N	0.0379859
-	-	-	-	-	-	rs6495639	34524236	3UTR	N	0.039015
-	-	-	-	-	-	rs1133154	34522557	3UTR	N	0.0396698
-	-	-	-	-	-	rs59091709	34523278	3UTR	N	0.0401761
-	-	-	-	-	-	rs61577073	34524117	3UTR	N	0.040602
-	-	-	-	-	-	rs73388003	34519510	intronic	N	0.0468633
-	-	-	-	-	-	rs57494441	34520393	intronic	N	0.0473065
-	-	-	-	-	-	rs17236784	34520863	intronic	N	0.0476226
-	-	-	-	-	-	rs73388020	34527085	intronic	N	0.0483673
-	-	-	-	-	-	rs143386876	34522935	3UTR	N	0.048906
-	-	-	-	-	-	rs17236763	34517929	intronic	N	0.049082
-	-	-	-	-	-	rs17236777	34518211	intronic	N	0.0492324
NUP205	0.03788	0.585346	7	135242664	protein-coding gene	rs75432848	135313570	intronic	N	0.00760486
-	-	-	-	-	-	rs76481679	135277647	intronic	N	0.0092866
-	-	-	-	-	-	rs11772654	135277626	intronic	N	0.00930029
-	-	-	-	-	-	rs73721610	135338241	downstream	N	0.0208088
-	-	-	-	-	-	rs73721609	135337270	downstream	N	0.0208889
POLR2M	0.0379	0.585346	15	57998911	protein-coding gene	rs16977644	58004888	intronic	N	0.0306148
-	-	-	-	-	-	rs2470361	58000398	intronic	N	0.0345747
-	-	-	-	-	-	rs1062707	58000981	exonic	N	0.0346304
-	-	-	-	-	-	rs11638075	58000142	intronic	N	0.035585
-	-	-	-	-	-	rs10532258	58010117	downstream	N	0.0360033
-	-	-	-	-	-	rs72073238	58005629	intronic	N	0.0377773
-	-	-	-	-	-	rs2733619	58003189	intronic	N	0.0391204
-	-	-	-	-	-	rs72745574	57994157	intronic	N	0.0426554
-	-	-	-	-	-	rs7181586	57995734	intronic	N	0.0426705
-	-	-	-	-	-	rs1808478	58009759	downstream	N	0.0479503
-	-	-	-	-	-	rs72745581	58002958	intronic	N	0.0481979
-	-	-	-	-	-	rs3051284	58010228	downstream	N	0.0493043
GRAP	0.03794	0.585346	17	18923968	protein-coding gene	rs1621499	18924188	3UTR	N	0.0493485
ABCA8	0.03795	0.585346	17	66863430	protein-coding gene	rs76736018	66858719	downstream	N	0.0141459
-	-	-	-	-	-	rs3744492	66880405	intronic	N	0.0151861
-	-	-	-	-	-	rs9903909	66919347	intronic	N	0.0168849
-	-	-	-	-	-	rs79772318	66868720	intronic	N	0.0169783
-	-	-	-	-	-	rs4148005	66882466	intronic	N	0.0268555
-	-	-	-	-	-	rs4148002	66889911	intronic	N	0.0279553
-	-	-	-	-	-	rs35596717	66897949	intronic	N	0.0285727
-	-	-	-	-	-	rs12952511	66898257	intronic	N	0.03601
-	-	-	-	-	-	rs991210	66888346	intronic	N	0.0367156
-	-	-	-	-	-	rs991209	66888099	intronic	N	0.0367362
-	-	-	-	-	-	rs67040494	66894232	intronic	N	0.0385382
-	-	-	-	-	-	rs3744493	66881125	intronic	N	0.0390119
-	-	-	-	-	-	rs16973424	66904001	exonic	N	0.0425019
ANO4	0.03797	0.585346	12	101295423	protein-coding gene	rs1399439	101221239	intronic	N	0.000650164
-	-	-	-	-	-	rs1554072	101239660	intronic	N	0.0077106
-	-	-	-	-	-	rs11110561	101252327	intronic	N	0.0105552
-	-	-	-	-	-	rs12317167	101376793	intronic	N	0.0262387
-	-	-	-	-	-	rs111676220	101392092	intronic	N	0.0344907
-	-	-	-	-	-	rs12581932	101384827	intronic	N	0.0346241
-	-	-	-	-	-	rs987401	101385940	intronic	N	0.0364244
-	-	-	-	-	-	rs9805069	101386791	intronic	N	0.03764
-	-	-	-	-	-	rs79677975	101397496	intronic	N	0.0407705
-	-	-	-	-	-	rs12311340	101406872	intronic	N	0.0438559
-	-	-	-	-	-	rs822107	101313355	intronic	N	0.0472789
-	-	-	-	-	-	rs61944922	101411015	intronic	N	0.0472983
CMTM1	0.03813	0.587379	16	66600341	protein-coding gene	rs34644564	66614523	intronic	N	0.0118435
NCF1	0.03819	0.587767	7	74188308	protein-coding gene	rs707387	74208363	downstream	N	0.0380611
ZNF705A	0.03829	0.588551	12	8325149	protein-coding gene	rs11043800	8336212	downstream	N	0.0297383
-	-	-	-	-	-	rs11043742	8326256	intronic	N	0.0299319
-	-	-	-	-	-	rs11043743	8326260	intronic	N	0.0299331
-	-	-	-	-	-	rs11043808	8336594	downstream	N	0.0302137
-	-	-	-	-	-	rs375988069	8337389	downstream	N	0.0308734
-	-	-	-	-	-	rs4414303	8335227	downstream	N	0.0310727
-	-	-	-	-	-	rs35217701	8324340	upstream	N	0.0323985
-	-	-	-	-	-	rs61922216	8337305	downstream	N	0.0332431
-	-	-	-	-	-	rs4523762	8335159	downstream	N	0.0339899
-	-	-	-	-	-	rs4385967	8332761	upstream	N	0.03486
-	-	-	-	-	-	rs34311045	8323135	upstream	N	0.0356079
-	-	-	-	-	-	rs4334105	8332691	upstream	N	0.0357249
-	-	-	-	-	-	rs7976346	8330732	3UTR	N	0.0359504
-	-	-	-	-	-	rs4619218	8333260	downstream	N	0.0360015
-	-	-	-	-	-	rs10770298	8330796	3UTR	N	0.036194
-	-	-	-	-	-	rs59495395	8325443	intronic	N	0.036565
-	-	-	-	-	-	rs10743253	8329700	exonic	N	0.0375678
-	-	-	-	-	-	rs4523766	8326567	intronic	N	0.0380027
-	-	-	-	-	-	rs12370428	8323079	upstream	N	0.0385568
-	-	-	-	-	-	rs10770297	8330484	3UTR	N	0.0388174
-	-	-	-	-	-	rs4242879	8326009	intronic	N	0.0390506
-	-	-	-	-	-	rs71042341	8327469	intronic	N	0.039198
-	-	-	-	-	-	rs7968628	8329240	intronic	N	0.0395353
-	-	-	-	-	-	rs7965442	8328874	intronic	N	0.0405793
-	-	-	-	-	-	rs10770295	8329574	intronic	N	0.0406271
-	-	-	-	-	-	rs10743252	8329676	exonic	N	0.040692
-	-	-	-	-	-	rs7304320	8331317	3UTR	N	0.0407871
-	-	-	-	-	-	rs7305072	8331906	3UTR	N	0.0407994
-	-	-	-	-	-	rs6486877	8331234	3UTR	N	0.0408007
-	-	-	-	-	-	rs4883077	8324525	upstream	N	0.0411833
-	-	-	-	-	-	rs34787357	8325462	intronic	N	0.0420802
-	-	-	-	-	-	rs10840921	8324613	upstream	N	0.0421005
-	-	-	-	-	-	rs10840918	8323921	upstream	N	0.0421954
-	-	-	-	-	-	rs12369280	8325018	upstream	N	0.0422516
-	-	-	-	-	-	rs4242878	8325660	intronic	N	0.0423596
-	-	-	-	-	-	rs10840924	8326425	intronic	N	0.0423902
-	-	-	-	-	-	rs10840927	8327516	intronic	N	0.0423968
-	-	-	-	-	-	rs10840926	8327369	intronic	N	0.0424067
-	-	-	-	-	-	rs4453311	8327676	intronic	N	0.0424092
-	-	-	-	-	-	rs11613962	8324717	upstream	N	0.0438244
DLAT	0.03833	0.588551	11	111896131	protein-coding gene	rs12575947	111923633	intronic	N	0.00903056
VAV1	0.03834	0.588551	19	6772718	protein-coding gene	rs331683	6842796	intronic	N	0.00161012
-	-	-	-	-	-	rs162727	6845006	intronic	N	0.00272664
-	-	-	-	-	-	rs2562717	6840903	intronic	N	0.00301991
-	-	-	-	-	-	rs162726	6845470	intronic	N	0.00313879
-	-	-	-	-	-	rs813430	6847035	intronic	N	0.00341166
-	-	-	-	-	-	rs331681	6844945	intronic	N	0.00360079
-	-	-	-	-	-	rs394436	6840554	intronic	N	0.00371259
-	-	-	-	-	-	rs331682	6844035	intronic	N	0.00545397
-	-	-	-	-	-	rs2660481	6839313	intronic	N	0.00674762
-	-	-	-	-	-	rs432249	6838975	intronic	N	0.0110551
-	-	-	-	-	-	rs308196	6836271	intronic	N	0.0124664
-	-	-	-	-	-	rs308198	6834395	intronic	N	0.0127586
-	-	-	-	-	-	rs308197	6835440	intronic	N	0.0128273
-	-	-	-	-	-	rs308194	6836836	intronic	N	0.0144334
-	-	-	-	-	-	rs308195	6836760	intronic	N	0.0163376
-	-	-	-	-	-	rs186295	6833777	intronic	N	0.0170794
-	-	-	-	-	-	rs308199	6833989	intronic	N	0.0174854
-	-	-	-	-	-	rs10419572	6814560	intronic	N	0.0260192
-	-	-	-	-	-	rs4807100	6815724	intronic	N	0.0267067
-	-	-	-	-	-	rs8102571	6810367	intronic	N	0.0282367
-	-	-	-	-	-	rs331680	6847974	intronic	N	0.0331939
-	-	-	-	-	-	rs331678	6848798	intronic	N	0.0377989
-	-	-	-	-	-	rs57015940	6849102	intronic	N	0.0458129
KLHDC4	0.03839	0.588739	16	87741417	protein-coding gene	rs3829507	87743330	intronic	N	0.000528353
-	-	-	-	-	-	rs12447885	87756803	intronic	N	0.0189412
-	-	-	-	-	-	rs1014628	87754538	intronic	N	0.0203668
-	-	-	-	-	-	rs8054180	87751186	intronic	N	0.0318503
-	-	-	-	-	-	rs11861102	87757857	intronic	N	0.0346716
-	-	-	-	-	-	rs7190280	87765758	intronic	N	0.0358528
-	-	-	-	-	-	rs6540075	87763591	intronic	N	0.0402674
-	-	-	-	-	-	rs2012475	87760814	intronic	N	0.0441633
RFX8	0.0385	0.58928	2	102013820	protein-coding gene	rs4851456	102088672	intronic	N	0.00247644
-	-	-	-	-	-	rs977675	102084316	intronic	N	0.00263697
-	-	-	-	-	-	rs12614464	102082738	intronic	N	0.00291582
-	-	-	-	-	-	rs908131	102096382	upstream	N	0.00346815
-	-	-	-	-	-	rs4611660	102078748	intronic	N	0.0118175
-	-	-	-	-	-	rs59246268	102089021	intronic	N	0.0120605
-	-	-	-	-	-	rs4629180	102088370	intronic	N	0.0121521
-	-	-	-	-	-	rs6707517	102089878	intronic	N	0.0123613
-	-	-	-	-	-	rs908133	102092374	upstream	N	0.0150364
-	-	-	-	-	-	rs10190868	102067931	intronic	N	0.0163228
-	-	-	-	-	-	rs11123882	102065321	intronic	N	0.0182853
-	-	-	-	-	-	rs10172545	102084183	intronic	N	0.018675
-	-	-	-	-	-	rs2175966	102008955	upstream	N	0.0363622
-	-	-	-	-	-	rs7571125	102015948	intronic	N	0.037666
-	-	-	-	-	-	rs908124	102018042	intronic	N	0.038011
-	-	-	-	-	-	rs4851433	102020155	intronic	N	0.0386771
-	-	-	-	-	-	rs12997785	102023880	intronic	N	0.0392815
-	-	-	-	-	-	rs13409413	102024743	intronic	N	0.040599
-	-	-	-	-	-	rs1554069	102026533	intronic	N	0.0433287
-	-	-	-	-	-	rs1554068	102026547	intronic	N	0.0433854
-	-	-	-	-	-	rs2056069	102085552	intronic	N	0.0492961
-	-	-	-	-	-	rs199791063	102085554	intronic	N	0.0493099
-	-	-	-	-	-	rs11123878	102048713	intronic	N	0.0495851
RAB27B	0.03856	0.58928	18	52495707	protein-coding gene	rs11874015	52531198	intronic	N	0.00585744
-	-	-	-	-	-	rs6566870	52475860	intronic	N	0.00947965
-	-	-	-	-	-	rs2012184	52527299	intronic	N	0.0102253
-	-	-	-	-	-	rs7243110	52523437	intronic	N	0.0118577
-	-	-	-	-	-	rs12957162	52484299	intronic	N	0.0125523
-	-	-	-	-	-	rs8085272	52481583	intronic	N	0.0134867
-	-	-	-	-	-	rs11152005	52480578	intronic	N	0.0137607
-	-	-	-	-	-	rs2009198	52480795	intronic	N	0.0137638
-	-	-	-	-	-	rs12966541	52481402	intronic	N	0.013774
-	-	-	-	-	-	rs12960257	52481438	intronic	N	0.0137745
-	-	-	-	-	-	rs12970682	52481635	intronic	N	0.0137818
-	-	-	-	-	-	rs8089801	52479764	intronic	N	0.0139283
-	-	-	-	-	-	rs8092503	52479487	intronic	N	0.0139535
-	-	-	-	-	-	rs10708455	52479513	intronic	N	0.0139748
-	-	-	-	-	-	rs12965081	52479039	intronic	N	0.0139754
-	-	-	-	-	-	rs12968302	52478970	intronic	N	0.013976
-	-	-	-	-	-	rs11152003	52476469	intronic	N	0.0139843
-	-	-	-	-	-	rs12457101	52476797	intronic	N	0.0139848
-	-	-	-	-	-	rs7236335	52475073	intronic	N	0.0143712
-	-	-	-	-	-	rs7243785	52475162	intronic	N	0.014372
-	-	-	-	-	-	rs7236320	52475051	intronic	N	0.014374
-	-	-	-	-	-	rs12457761	52476870	intronic	N	0.0146269
-	-	-	-	-	-	rs8093506	52474170	intronic	N	0.014707
-	-	-	-	-	-	rs6566871	52475904	intronic	N	0.0147705
-	-	-	-	-	-	rs2311117	52473793	intronic	N	0.014851
-	-	-	-	-	-	rs12956208	52473167	intronic	N	0.0150802
-	-	-	-	-	-	rs35509548	52472408	intronic	N	0.0150845
-	-	-	-	-	-	rs12970424	52472982	intronic	N	0.0151033
-	-	-	-	-	-	rs12956220	52481750	intronic	N	0.0158419
-	-	-	-	-	-	rs71363067	52472163	intronic	N	0.0179244
-	-	-	-	-	-	rs35045612	52472167	intronic	N	0.0194025
-	-	-	-	-	-	rs1965662	52486080	intronic	N	0.0272491
-	-	-	-	-	-	rs62091462	52488698	intronic	N	0.0274188
-	-	-	-	-	-	rs35433668	52488132	intronic	N	0.0274329
-	-	-	-	-	-	rs1819886	52493622	intronic	N	0.0279168
-	-	-	-	-	-	rs7228688	52488470	intronic	N	0.0281307
-	-	-	-	-	-	rs12968035	52471537	intronic	N	0.0282028
-	-	-	-	-	-	rs62091461	52488672	intronic	N	0.0286761
-	-	-	-	-	-	rs12956561	52486749	intronic	N	0.0289136
-	-	-	-	-	-	rs12456002	52499160	intronic	N	0.0289274
-	-	-	-	-	-	rs12969167	52489218	intronic	N	0.0289483
-	-	-	-	-	-	rs12606230	52492252	intronic	N	0.0289512
-	-	-	-	-	-	rs12606265	52492470	intronic	N	0.0289751
-	-	-	-	-	-	rs374655982	52492700	intronic	N	0.0290033
-	-	-	-	-	-	rs3764515	52494397	intronic	N	0.0292479
-	-	-	-	-	-	rs35413162	52498290	intronic	N	0.0292587
-	-	-	-	-	-	rs1833281	52498801	intronic	N	0.0292594
-	-	-	-	-	-	rs12456067	52499448	intronic	N	0.0292671
-	-	-	-	-	-	rs12457718	52499626	intronic	N	0.0292683
-	-	-	-	-	-	rs12454336	52497204	intronic	N	0.0292689
-	-	-	-	-	-	rs12457769	52499801	intronic	N	0.0292707
-	-	-	-	-	-	rs3764513	52495089	intronic	N	0.0293156
-	-	-	-	-	-	rs12964118	52495506	intronic	N	0.0293389
-	-	-	-	-	-	rs1833280	52469125	intronic	N	0.0293741
-	-	-	-	-	-	rs2052326	52489444	intronic	N	0.0296193
-	-	-	-	-	-	rs12456731	52500292	intronic	N	0.02967
-	-	-	-	-	-	rs2015502	52489982	intronic	N	0.02976
-	-	-	-	-	-	rs7231263	52493167	intronic	N	0.0297874
-	-	-	-	-	-	rs3764516	52494374	intronic	N	0.0299909
-	-	-	-	-	-	rs2014237	52494583	intronic	N	0.0300118
-	-	-	-	-	-	rs12959833	52492579	intronic	N	0.0303666
-	-	-	-	-	-	rs2311212	52468141	intronic	N	0.0304861
-	-	-	-	-	-	rs12960467	52492951	intronic	N	0.0304878
-	-	-	-	-	-	rs12454204	52500011	intronic	N	0.0307635
-	-	-	-	-	-	rs4273128	52467817	intronic	N	0.0309492
-	-	-	-	-	-	rs3764512	52495324	intronic	N	0.0310338
-	-	-	-	-	-	rs2871673	52491427	intronic	N	0.0314228
-	-	-	-	-	-	rs12966942	52467050	intronic	N	0.0314975
-	-	-	-	-	-	rs66850860	52490650	intronic	N	0.0315405
-	-	-	-	-	-	rs1819881	52471573	intronic	N	0.032944
-	-	-	-	-	-	rs1833282	52501012	intronic	N	0.0329712
-	-	-	-	-	-	rs7241433	52470679	intronic	N	0.0351787
-	-	-	-	-	-	rs11664943	52477782	intronic	N	0.0466455
ADARB2	0.03859	0.58928	10	1223252	protein-coding gene	rs112299516	1757129	intronic	N	0.000551
-	-	-	-	-	-	rs10903547	1750075	intronic	N	0.000894043
-	-	-	-	-	-	rs17156773	1750763	intronic	N	0.00116502
-	-	-	-	-	-	rs10903550	1762085	intronic	N	0.00128251
-	-	-	-	-	-	rs12571115	1756642	intronic	N	0.00173503
-	-	-	-	-	-	rs55935058	1754364	intronic	N	0.00216301
-	-	-	-	-	-	rs17156779	1753561	intronic	N	0.00224583
-	-	-	-	-	-	rs12572345	1753115	intronic	N	0.00225714
-	-	-	-	-	-	rs138905051	1247194	intronic	N	0.0038898
-	-	-	-	-	-	rs4545464	1720126	intronic	N	0.00542695
-	-	-	-	-	-	rs7078498	1672408	intronic	N	0.00764715
-	-	-	-	-	-	rs4880884	1633854	intronic	N	0.00993098
-	-	-	-	-	-	rs201628761	1674605	intronic	N	0.0104956
-	-	-	-	-	-	rs12766864	1724364	intronic	N	0.0106063
-	-	-	-	-	-	rs12766674	1724276	intronic	N	0.0106156
-	-	-	-	-	-	rs2813367	1606978	intronic	N	0.0134436
-	-	-	-	-	-	rs1874989	1759201	intronic	N	0.0167382
-	-	-	-	-	-	rs35780237	1752579	intronic	N	0.0192459
-	-	-	-	-	-	rs66539603	1754969	intronic	N	0.0195772
-	-	-	-	-	-	rs7919119	1760847	intronic	N	0.0198967
-	-	-	-	-	-	rs7918362	1760992	intronic	N	0.0199497
-	-	-	-	-	-	rs17221979	1752021	intronic	N	0.0233644
-	-	-	-	-	-	rs11250682	1671025	intronic	N	0.0236305
-	-	-	-	-	-	rs11597446	1271662	intronic	N	0.0239646
-	-	-	-	-	-	rs11597932	1271677	intronic	N	0.0239921
-	-	-	-	-	-	rs7907547	1761224	intronic	N	0.0240683
-	-	-	-	-	-	rs11250347	1271667	intronic	N	0.0241982
-	-	-	-	-	-	rs56155307	1271672	intronic	N	0.0245308
-	-	-	-	-	-	rs12776174	1762640	intronic	N	0.0260817
-	-	-	-	-	-	rs17221972	1751710	intronic	N	0.0269228
-	-	-	-	-	-	rs398054042	1612641	intronic	N	0.0272495
-	-	-	-	-	-	rs7067912	1445849	intronic	N	0.0314206
-	-	-	-	-	-	rs6560716	1224336	3UTR	N	0.0326214
-	-	-	-	-	-	rs4880915	1757289	intronic	N	0.0326455
-	-	-	-	-	-	rs4880889	1666356	intronic	N	0.0329919
-	-	-	-	-	-	rs11250672	1665466	intronic	N	0.0335889
-	-	-	-	-	-	rs7086346	1665821	intronic	N	0.033781
-	-	-	-	-	-	rs2805526	1445809	intronic	N	0.0342569
-	-	-	-	-	-	rs7922223	1761609	intronic	N	0.0350476
-	-	-	-	-	-	rs12358962	1664683	intronic	N	0.0352112
-	-	-	-	-	-	rs11250678	1668646	intronic	N	0.0361893
-	-	-	-	-	-	rs4880887	1661213	intronic	N	0.0365047
-	-	-	-	-	-	rs56173453	1660594	intronic	N	0.0376837
-	-	-	-	-	-	rs35631463	1658240	intronic	N	0.0381448
-	-	-	-	-	-	rs1995852	1277716	intronic	N	0.0383221
-	-	-	-	-	-	rs1874994	1657115	intronic	N	0.0384466
-	-	-	-	-	-	rs7077866	1718820	intronic	N	0.0409803
-	-	-	-	-	-	rs7097985	1280743	intronic	N	0.0412341
-	-	-	-	-	-	rs79644029	1614905	intronic	N	0.042066
-	-	-	-	-	-	rs7094621	1727123	intronic	N	0.0421653
-	-	-	-	-	-	rs882312	1229663	intronic	N	0.042353
-	-	-	-	-	-	rs11250752	1750471	intronic	N	0.0424331
-	-	-	-	-	-	rs4880799	1279272	intronic	N	0.0435824
-	-	-	-	-	-	rs7907913	1765052	intronic	N	0.0436411
-	-	-	-	-	-	rs7076664	1718040	intronic	N	0.0439646
-	-	-	-	-	-	rs10903409	1284672	intronic	N	0.0441017
-	-	-	-	-	-	rs1500966	1224459	3UTR	N	0.0444401
-	-	-	-	-	-	rs4880795	1271883	intronic	N	0.0444418
-	-	-	-	-	-	rs4540773	1271008	intronic	N	0.0444891
-	-	-	-	-	-	rs7092481	1273020	intronic	N	0.0446143
-	-	-	-	-	-	rs10508215	1747749	intronic	N	0.0452672
-	-	-	-	-	-	rs146514977	1661222	intronic	N	0.045672
-	-	-	-	-	-	rs17156036	1224429	3UTR	N	0.0460315
-	-	-	-	-	-	rs7904179	1265139	intronic	N	0.046575
-	-	-	-	-	-	rs1021743	1274041	intronic	N	0.0478863
-	-	-	-	-	-	rs10794790	1762812	intronic	N	0.0480332
-	-	-	-	-	-	rs7908431	1670320	intronic	N	0.0482054
-	-	-	-	-	-	rs113241456	1628102	intronic	N	0.0485205
-	-	-	-	-	-	rs12761629	1262028	intronic	N	0.0491038
LILRA4	0.03861	0.58928	19	54844455	protein-coding gene	rs1205322	54844437	downstream	N	0.0199088
-	-	-	-	-	-	rs8102662	54851228	upstream	N	0.0279437
-	-	-	-	-	-	rs2005910	54843402	downstream	N	0.0296395
-	-	-	-	-	-	rs17836364	54847587	intronic	N	0.0309131
-	-	-	-	-	-	rs1205320	54843575	downstream	N	0.0352367
-	-	-	-	-	-	rs2005911	54843394	downstream	N	0.0442091
-	-	-	-	-	-	rs2885682	54843397	downstream	N	0.0442717
-	-	-	-	-	-	rs1205321	54843589	downstream	N	0.0484441
EIF5A2	0.03864	0.58928	3	170606206	protein-coding gene	rs6792607	170610316	3UTR	N	0.0044938
-	-	-	-	-	-	rs2271998	170625806	intronic	N	0.00450299
-	-	-	-	-	-	rs1356013	170618799	intronic	N	0.00529722
-	-	-	-	-	-	rs9849324	170619475	intronic	N	0.00597965
-	-	-	-	-	-	rs34809163	170605830	downstream	N	0.0219691
-	-	-	-	-	-	rs34539321	170610253	3UTR	N	0.0220178
-	-	-	-	-	-	rs61792990	170613874	intronic	N	0.0232309
-	-	-	-	-	-	rs34403814	170610217	3UTR	N	0.0235691
-	-	-	-	-	-	rs3215293	170611304	intronic	N	0.0237624
-	-	-	-	-	-	rs6444949	170602013	downstream	N	0.0237817
-	-	-	-	-	-	rs6786034	170602683	downstream	N	0.0238328
-	-	-	-	-	-	rs370999955	170604456	downstream	N	0.0239372
-	-	-	-	-	-	rs6444950	170602073	downstream	N	0.02406
-	-	-	-	-	-	rs36060435	170616623	intronic	N	0.0240843
-	-	-	-	-	-	rs35555642	170623897	intronic	N	0.0241985
-	-	-	-	-	-	rs3796294	170609385	3UTR	N	0.0243005
-	-	-	-	-	-	rs6779919	170610273	3UTR	N	0.0243588
-	-	-	-	-	-	rs13065440	170611490	intronic	N	0.0244562
-	-	-	-	-	-	rs7646232	170612845	intronic	N	0.0248734
-	-	-	-	-	-	rs1879441	170622714	intronic	N	0.0262449
-	-	-	-	-	-	rs35121009	170623306	intronic	N	0.0272093
-	-	-	-	-	-	rs34499097	170623339	intronic	N	0.027242
-	-	-	-	-	-	rs1356012	170618763	intronic	N	0.0276402
-	-	-	-	-	-	rs35373262	170619379	intronic	N	0.0284112
-	-	-	-	-	-	rs35280911	170619974	intronic	N	0.029196
-	-	-	-	-	-	rs13087832	170620244	intronic	N	0.0292374
-	-	-	-	-	-	rs35405503	170624266	intronic	N	0.0294553
-	-	-	-	-	-	rs13087934	170620560	intronic	N	0.0306603
-	-	-	-	-	-	rs68189323	170625838	intronic	N	0.0307054
-	-	-	-	-	-	rs6786846	170629884	upstream	N	0.0429793
-	-	-	-	-	-	rs6769079	170628132	upstream	N	0.0482154
MFSD2A	0.03867	0.58928	1	40420816	protein-coding gene	rs11207175	40417274	upstream	N	0.031902
-	-	-	-	-	-	rs12072037	40420206	upstream	N	0.0323463
-	-	-	-	-	-	rs146490054	40423526	intronic	N	0.0378782
-	-	-	-	-	-	rs3738668	40420719	upstream	N	0.0383111
FBXO47	0.0387	0.58928	17	37092684	protein-coding gene	rs79924193	37127253	upstream	N	0.0100933
MNDA	0.03872	0.58928	1	158801140	protein-coding gene	rs857869	158810312	intronic	N	0.00320891
-	-	-	-	-	-	rs80226994	158821829	downstream	N	0.00593512
-	-	-	-	-	-	rs79639730	158822316	downstream	N	0.00806095
-	-	-	-	-	-	rs960893	158820153	downstream	N	0.0086024
-	-	-	-	-	-	rs60194098	158816458	intronic	N	0.00899342
-	-	-	-	-	-	rs78081155	158823942	downstream	N	0.00920522
-	-	-	-	-	-	rs74770355	158823916	downstream	N	0.00921166
-	-	-	-	-	-	rs59769927	158811467	intronic	N	0.00969964
-	-	-	-	-	-	rs78176648	158798781	upstream	N	0.00993677
-	-	-	-	-	-	rs6690446	158799453	upstream	N	0.00996134
-	-	-	-	-	-	rs16841138	158800483	upstream	N	0.00996707
-	-	-	-	-	-	rs6684629	158799603	upstream	N	0.0109713
-	-	-	-	-	-	rs79012980	158811156	intronic	N	0.0143015
-	-	-	-	-	-	rs58238230	158797344	upstream	N	0.0151533
-	-	-	-	-	-	rs201638960	158797346	upstream	N	0.0151599
SREK1IP1	0.03875	0.58928	5	64013976	protein-coding gene	rs13165926	64039871	intronic	N	0.00298763
-	-	-	-	-	-	rs398093440	64030989	intronic	N	0.00693638
-	-	-	-	-	-	rs70983644	64030531	intronic	N	0.00713483
-	-	-	-	-	-	rs7712760	64039462	intronic	N	0.00740505
-	-	-	-	-	-	rs10471638	64023924	intronic	N	0.00752477
-	-	-	-	-	-	rs6449748	64023107	intronic	N	0.00760325
-	-	-	-	-	-	rs7730515	64025548	intronic	N	0.00763218
-	-	-	-	-	-	rs12697023	64026367	intronic	N	0.00765514
-	-	-	-	-	-	rs6449757	64056543	intronic	N	0.00808104
-	-	-	-	-	-	rs1030225	64053142	intronic	N	0.00810294
-	-	-	-	-	-	rs9291820	64055588	intronic	N	0.0081113
-	-	-	-	-	-	rs3756739	64064411	5UTR	N	0.010882
-	-	-	-	-	-	rs11355158	64037814	intronic	N	0.0123452
-	-	-	-	-	-	rs275817	64010740	intronic	N	0.014135
-	-	-	-	-	-	rs183917	64012080	intronic	N	0.014156
-	-	-	-	-	-	rs2610249	64016641	3UTR	N	0.0142213
-	-	-	-	-	-	rs2610243	64030352	intronic	N	0.0145074
-	-	-	-	-	-	rs2610240	64031664	intronic	N	0.0145233
-	-	-	-	-	-	rs4700651	64027592	intronic	N	0.0145286
-	-	-	-	-	-	rs1841172	64032450	intronic	N	0.0145306
-	-	-	-	-	-	rs275822	64041155	intronic	N	0.0150317
-	-	-	-	-	-	rs275820	64040823	intronic	N	0.0150587
-	-	-	-	-	-	rs10075967	64019841	3UTR	N	0.0150714
-	-	-	-	-	-	rs7717063	64018021	3UTR	N	0.0150723
-	-	-	-	-	-	rs6449751	64036541	intronic	N	0.0150867
-	-	-	-	-	-	rs375871518	64067501	intronic	N	0.0153146
-	-	-	-	-	-	rs275819	64023981	exonic	N	0.0154976
-	-	-	-	-	-	rs275823	64052362	intronic	N	0.0160116
-	-	-	-	-	-	rs275824	64051601	intronic	N	0.0161103
-	-	-	-	-	-	rs7715910	64049168	intronic	N	0.0161122
-	-	-	-	-	-	rs188027	64041741	intronic	N	0.0162377
-	-	-	-	-	-	rs74641690	64012251	intronic	N	0.0199198
-	-	-	-	-	-	rs11738419	64037838	intronic	N	0.0217503
-	-	-	-	-	-	rs11738362	64037839	intronic	N	0.0217512
-	-	-	-	-	-	rs10042783	64030065	intronic	N	0.02258
-	-	-	-	-	-	rs10066236	64030901	intronic	N	0.0226305
-	-	-	-	-	-	rs898211	64015361	3UTR	N	0.0228596
-	-	-	-	-	-	rs10471306	64009108	intronic	N	0.0228969
-	-	-	-	-	-	rs7726384	64016129	3UTR	N	0.0229007
-	-	-	-	-	-	rs9291819	64016624	3UTR	N	0.0229492
-	-	-	-	-	-	rs145250564	64034364	intronic	N	0.0240457
-	-	-	-	-	-	rs2113040	64034489	intronic	N	0.0241071
-	-	-	-	-	-	rs12697022	64020909	intronic	N	0.0241714
-	-	-	-	-	-	rs1052249	64017967	3UTR	N	0.024273
-	-	-	-	-	-	rs1459196	64018803	3UTR	N	0.0242741
-	-	-	-	-	-	rs10075409	64059566	intronic	N	0.0242986
-	-	-	-	-	-	rs34038165	64023281	intronic	N	0.0244619
-	-	-	-	-	-	rs11332410	64057705	intronic	N	0.024647
-	-	-	-	-	-	rs9291821	64055731	intronic	N	0.0249479
-	-	-	-	-	-	rs2161576	64054911	intronic	N	0.0249985
-	-	-	-	-	-	rs10471640	64054535	intronic	N	0.0250051
-	-	-	-	-	-	rs6889026	64048040	intronic	N	0.0250168
-	-	-	-	-	-	rs10471639	64048451	intronic	N	0.0250198
-	-	-	-	-	-	rs10061235	64047741	intronic	N	0.0250328
-	-	-	-	-	-	rs1545678	64049914	intronic	N	0.0251464
-	-	-	-	-	-	rs4144320	64062545	intronic	N	0.0302841
-	-	-	-	-	-	rs1363953	64064943	5UTR	N	0.0316333
-	-	-	-	-	-	rs4526063	64010521	intronic	N	0.0489527
FBXO3	0.03876	0.58928	11	33762502	protein-coding gene	rs4756002	33797691	upstream	N	0.00164716
-	-	-	-	-	-	rs10768028	33799051	upstream	N	0.00421523
-	-	-	-	-	-	rs831597	33767063	3UTR	N	0.00598429
-	-	-	-	-	-	rs16924726	33768481	3UTR	N	0.00618816
-	-	-	-	-	-	rs831593	33763972	3UTR	N	0.00620176
-	-	-	-	-	-	rs2177123	33798471	upstream	N	0.00678254
-	-	-	-	-	-	rs113675510	33777023	intronic	N	0.00799743
-	-	-	-	-	-	rs2686246	33761424	upstream	N	0.00812803
-	-	-	-	-	-	rs831601	33758040	upstream	N	0.00817036
-	-	-	-	-	-	rs831602	33758353	upstream	N	0.0082366
-	-	-	-	-	-	rs77254607	33787724	intronic	N	0.00847459
-	-	-	-	-	-	rs1522088	33792914	intronic	N	0.00850396
-	-	-	-	-	-	rs75554918	33786593	intronic	N	0.00853597
-	-	-	-	-	-	rs1402956	33781201	intronic	N	0.0085918
-	-	-	-	-	-	rs831594	33765213	3UTR	N	0.0103687
-	-	-	-	-	-	rs3817442	33797408	upstream	N	0.0104479
-	-	-	-	-	-	rs831596	33766630	3UTR	N	0.0104869
-	-	-	-	-	-	rs2901376	33780819	intronic	N	0.0127047
-	-	-	-	-	-	rs1522087	33780373	intronic	N	0.0127381
-	-	-	-	-	-	rs1578986	33779565	intronic	N	0.0127846
-	-	-	-	-	-	rs704702	33765897	3UTR	N	0.0129568
-	-	-	-	-	-	rs831603	33758638	upstream	N	0.0132072
-	-	-	-	-	-	rs953871	33791981	intronic	N	0.0133493
-	-	-	-	-	-	rs1464487	33792977	intronic	N	0.0133914
-	-	-	-	-	-	rs10836108	33782589	intronic	N	0.0137
-	-	-	-	-	-	rs704703	33766495	3UTR	N	0.013707
-	-	-	-	-	-	rs11032372	33786337	intronic	N	0.0148282
-	-	-	-	-	-	rs12224154	33778729	intronic	N	0.0153868
-	-	-	-	-	-	rs2272065	33775982	intronic	N	0.0158334
-	-	-	-	-	-	rs11032366	33771174	intronic	N	0.0159227
-	-	-	-	-	-	rs12146621	33779018	intronic	N	0.0161537
-	-	-	-	-	-	rs1464486	33793165	intronic	N	0.0165914
-	-	-	-	-	-	rs1402957	33795782	intronic	N	0.0174949
-	-	-	-	-	-	rs1464484	33797162	upstream	N	0.0193638
-	-	-	-	-	-	rs12282096	33799671	upstream	N	0.023309
-	-	-	-	-	-	rs2140066	33799160	upstream	N	0.0236162
-	-	-	-	-	-	rs7927218	33798082	upstream	N	0.0240246
-	-	-	-	-	-	rs1522085	33775424	intronic	N	0.0243045
-	-	-	-	-	-	rs831595	33765257	3UTR	N	0.0244271
-	-	-	-	-	-	rs831592	33763193	3UTR	N	0.0244426
-	-	-	-	-	-	rs35225091	33791400	intronic	N	0.0265619
-	-	-	-	-	-	rs10836107	33780486	intronic	N	0.027349
-	-	-	-	-	-	rs4348870	33792951	intronic	N	0.027892
-	-	-	-	-	-	rs12806824	33790780	intronic	N	0.0289031
-	-	-	-	-	-	rs7116243	33781889	intronic	N	0.0291194
-	-	-	-	-	-	rs2272064	33775794	intronic	N	0.0292023
-	-	-	-	-	-	rs6484665	33779283	intronic	N	0.0292105
-	-	-	-	-	-	rs11032367	33772781	intronic	N	0.0293817
-	-	-	-	-	-	rs11032373	33786419	intronic	N	0.0293874
-	-	-	-	-	-	rs10768025	33770825	intronic	N	0.0294155
-	-	-	-	-	-	rs3042022	33781311	intronic	N	0.0299431
-	-	-	-	-	-	rs1112841	33779673	intronic	N	0.0300732
-	-	-	-	-	-	rs7938603	33769221	intronic	N	0.0301916
-	-	-	-	-	-	rs2686245	33761056	upstream	N	0.0309484
-	-	-	-	-	-	rs1718067	33759670	upstream	N	0.0310542
-	-	-	-	-	-	rs2746601	33760719	upstream	N	0.0318066
-	-	-	-	-	-	rs2746602	33760480	upstream	N	0.0318185
-	-	-	-	-	-	rs13614	33757941	5UTR	N	0.0327154
-	-	-	-	-	-	rs144513110	33785172	intronic	N	0.0439797
UIMC1	0.03883	0.589854	5	176332006	protein-coding gene	rs117552458	176398710	intronic	N	0.0232523
-	-	-	-	-	-	rs80335674	176366995	intronic	N	0.0256501
-	-	-	-	-	-	rs140155888	176399359	intronic	N	0.0315847
RNF41	0.03894	0.590966	12	56596287	protein-coding gene	rs76280383	56603476	intronic	N	0.0256018
-	-	-	-	-	-	rs76459740	56592574	downstream	N	0.0275384
-	-	-	-	-	-	rs77394186	56617844	upstream	N	0.0290827
PPP1R13L	0.03903	0.591528	19	45882896	protein-coding gene	rs36046716	45892145	intronic	N	0.0039596
-	-	-	-	-	-	rs8110822	45893678	intronic	N	0.00510623
-	-	-	-	-	-	rs35572673	45894456	intronic	N	0.00612347
-	-	-	-	-	-	rs4572514	45903766	intronic	N	0.00633962
-	-	-	-	-	-	rs967591	45909934	5UTR	N	0.00714774
-	-	-	-	-	-	rs73044586	45887653	intronic	N	0.00776094
-	-	-	-	-	-	rs3212983	45913987	3UTR	N	0.0082059
-	-	-	-	-	-	rs2336219	45912406	exonic	N	0.00844784
-	-	-	-	-	-	rs1005165	45909050	intronic	N	0.00870971
-	-	-	-	-	-	rs762562	45912343	exonic	N	0.00896333
-	-	-	-	-	-	rs735482	45912002	exonic	N	0.00905359
-	-	-	-	-	-	rs2013521	45911330	3UTR	N	0.0092278
-	-	-	-	-	-	rs2336218	45907522	intronic	N	0.00930965
-	-	-	-	-	-	rs959457	45907521	intronic	N	0.00931017
-	-	-	-	-	-	rs2017154	45887190	intronic	N	0.011012
-	-	-	-	-	-	rs8113779	45910003	intronic	N	0.0114999
-	-	-	-	-	-	rs10417235	45883953	intronic	N	0.0116479
-	-	-	-	-	-	rs10422489	45879668	downstream	N	0.0121338
-	-	-	-	-	-	rs10426701	45879975	downstream	N	0.0125376
-	-	-	-	-	-	rs7252567	45878605	upstream	N	0.0126907
-	-	-	-	-	-	rs8112723	45885279	intronic	N	0.0128053
-	-	-	-	-	-	rs35544084	45886578	intronic	N	0.0133318
-	-	-	-	-	-	rs61177445	45886494	intronic	N	0.0139933
-	-	-	-	-	-	rs11673653	45902818	intronic	N	0.0172119
-	-	-	-	-	-	rs2017104	45887265	intronic	N	0.0200149
-	-	-	-	-	-	rs1970764	45890873	intronic	N	0.0206841
-	-	-	-	-	-	rs8103601	45881087	downstream	N	0.0210557
-	-	-	-	-	-	rs61428585	45878971	downstream	N	0.0211335
-	-	-	-	-	-	rs4544343	45881981	downstream	N	0.0212146
-	-	-	-	-	-	rs79294762	45880936	downstream	N	0.0214011
-	-	-	-	-	-	rs112150326	45880902	downstream	N	0.0214131
-	-	-	-	-	-	rs6966	45882962	3UTR	N	0.0216528
-	-	-	-	-	-	rs2377329	45878908	downstream	N	0.0217545
-	-	-	-	-	-	rs8101662	45882693	downstream	N	0.021847
-	-	-	-	-	-	rs10419767	45891669	intronic	N	0.0249721
-	-	-	-	-	-	rs10418623	45891670	intronic	N	0.0249736
-	-	-	-	-	-	rs35380077	45893671	intronic	N	0.0369624
-	-	-	-	-	-	rs34578429	45893909	intronic	N	0.037708
-	-	-	-	-	-	rs34906680	45894147	intronic	N	0.0387625
TGFBRAP1	0.03905	0.591528	2	105880870	protein-coding gene	rs143673712	105862272	downstream	N	0.00760742
-	-	-	-	-	-	rs34686799	105862656	downstream	N	0.0181884
-	-	-	-	-	-	rs17687727	105865967	3UTR	N	0.0389506
-	-	-	-	-	-	rs79333331	105907649	intronic	N	0.0455092
ARSJ	0.03912	0.592177	4	114821439	protein-coding gene	rs74975228	114880920	intronic	N	0.00290892
-	-	-	-	-	-	rs4452507	114822605	3UTR	N	0.00492543
-	-	-	-	-	-	rs13110620	114822579	3UTR	N	0.00551704
-	-	-	-	-	-	rs142004530	114822633	3UTR	N	0.0058334
-	-	-	-	-	-	rs2374216	114822485	3UTR	N	0.0062812
-	-	-	-	-	-	rs11941125	114828097	intronic	N	0.0063461
-	-	-	-	-	-	rs2374215	114823191	3UTR	N	0.00708402
-	-	-	-	-	-	rs4299668	114822144	3UTR	N	0.0100317
-	-	-	-	-	-	rs6533726	114832978	intronic	N	0.0101145
-	-	-	-	-	-	rs6533728	114833153	intronic	N	0.0101539
-	-	-	-	-	-	rs2374217	114822088	3UTR	N	0.0101704
-	-	-	-	-	-	rs6533729	114833290	intronic	N	0.0102189
-	-	-	-	-	-	rs6533727	114833135	intronic	N	0.0106229
-	-	-	-	-	-	rs4834361	114818429	downstream	N	0.0109689
-	-	-	-	-	-	rs10607935	114825242	intronic	N	0.012584
-	-	-	-	-	-	rs3034131	114829472	intronic	N	0.0345018
-	-	-	-	-	-	rs4834362	114831441	intronic	N	0.0399706
-	-	-	-	-	-	rs28602629	114826157	intronic	N	0.0415218
-	-	-	-	-	-	rs13117288	114846127	intronic	N	0.0444652
-	-	-	-	-	-	rs13129338	114830298	intronic	N	0.0448008
-	-	-	-	-	-	rs10027824	114851894	intronic	N	0.0477035
-	-	-	-	-	-	rs10019179	114849719	intronic	N	0.0477057
-	-	-	-	-	-	rs7697632	114832376	intronic	N	0.0481975
-	-	-	-	-	-	rs28708872	114840089	intronic	N	0.0482065
-	-	-	-	-	-	rs12644014	114818999	downstream	N	0.0490054
-	-	-	-	-	-	rs10034790	114833617	intronic	N	0.0497679
-	-	-	-	-	-	rs10001850	114833650	intronic	N	0.0497868
-	-	-	-	-	-	rs12498919	114834055	intronic	N	0.0499684
SAMD5	0.03919	0.592595	6	147829825	protein-coding gene	rs6940577	147868656	intronic	N	0.02862
-	-	-	-	-	-	rs623379	147833381	intronic	N	0.0325119
-	-	-	-	-	-	rs66812182	147830073	exonic	N	0.0335451
-	-	-	-	-	-	rs73020122	147829844	5UTR	N	0.0382243
-	-	-	-	-	-	rs540384	147832362	intronic	N	0.0431847
-	-	-	-	-	-	rs494395	147834827	intronic	N	0.0452244
ARID5B	0.03939	0.593994	10	63809115	protein-coding gene	rs77614642	63744265	intronic	N	0.000585474
-	-	-	-	-	-	rs79073528	63763048	intronic	N	0.000843658
-	-	-	-	-	-	rs74768325	63759668	intronic	N	0.00131528
-	-	-	-	-	-	rs79968820	63759422	intronic	N	0.00143302
-	-	-	-	-	-	rs12249208	63730012	intronic	N	0.00353517
-	-	-	-	-	-	rs78811275	63736304	intronic	N	0.00368393
-	-	-	-	-	-	rs75872811	63732315	intronic	N	0.003825
-	-	-	-	-	-	rs57443059	63756491	intronic	N	0.00455887
-	-	-	-	-	-	rs147395706	63737408	intronic	N	0.00664918
-	-	-	-	-	-	rs76465877	63697657	intronic	N	0.00694974
-	-	-	-	-	-	rs10995010	63774207	intronic	N	0.0100957
-	-	-	-	-	-	rs10995006	63771344	intronic	N	0.0102394
-	-	-	-	-	-	rs35119824	63752879	intronic	N	0.0103631
-	-	-	-	-	-	rs76804656	63724787	intronic	N	0.0151517
-	-	-	-	-	-	rs78538882	63776529	intronic	N	0.015907
-	-	-	-	-	-	rs138677751	63714720	intronic	N	0.0171776
-	-	-	-	-	-	rs2893877	63756199	intronic	N	0.0185928
-	-	-	-	-	-	rs10994999	63765620	intronic	N	0.0259957
-	-	-	-	-	-	rs77757273	63716319	intronic	N	0.0287161
-	-	-	-	-	-	rs79695076	63717949	intronic	N	0.0287896
-	-	-	-	-	-	rs146716733	63717113	intronic	N	0.0288485
-	-	-	-	-	-	rs9971170	63754798	intronic	N	0.0329141
-	-	-	-	-	-	rs140035057	63748961	intronic	N	0.0339786
-	-	-	-	-	-	rs7896246	63724390	intronic	N	0.037227
-	-	-	-	-	-	rs4245597	63725942	intronic	N	0.0380242
-	-	-	-	-	-	rs138038315	63751660	intronic	N	0.040244
-	-	-	-	-	-	rs74359580	63745805	intronic	N	0.0417532
-	-	-	-	-	-	rs74159504	63767417	intronic	N	0.0417873
-	-	-	-	-	-	rs2393732	63767229	intronic	N	0.0433318
-	-	-	-	-	-	rs58181564	63767199	intronic	N	0.0435596
-	-	-	-	-	-	rs10821937	63723909	intronic	N	0.0459117
-	-	-	-	-	-	rs10821936	63723577	intronic	N	0.0463605
-	-	-	-	-	-	rs4245595	63722895	intronic	N	0.0471215
-	-	-	-	-	-	rs145457708	63697878	intronic	N	0.0479683
-	-	-	-	-	-	rs4562771	63700245	intronic	N	0.0497483
C8orf58	0.03941	0.593994	8	22457113	protein-coding gene	rs12678577	22456208	upstream	N	0.0111561
-	-	-	-	-	-	rs58580064	22452259	3UTR	N	0.0130271
-	-	-	-	-	-	rs61082641	22452258	3UTR	N	0.0130272
-	-	-	-	-	-	rs59565238	22453692	3UTR	N	0.0153147
-	-	-	-	-	-	rs146346919	22454795	3UTR	N	0.0157833
-	-	-	-	-	-	rs146838321	22456271	upstream	N	0.0166936
-	-	-	-	-	-	rs544404976	22457005	upstream	N	0.0170334
-	-	-	-	-	-	rs2272717	22457306	intronic	N	0.0171741
-	-	-	-	-	-	rs113381881	22458066	intronic	N	0.0175299
-	-	-	-	-	-	rs113064509	22458122	intronic	N	0.0175448
-	-	-	-	-	-	rs112501739	22459055	intronic	N	0.0178108
-	-	-	-	-	-	rs111311297	22459064	intronic	N	0.0178194
-	-	-	-	-	-	rs57261277	22459234	exonic	N	0.0178648
-	-	-	-	-	-	rs112106049	22460328	intronic	N	0.018185
-	-	-	-	-	-	rs59546661	22460631	intronic	N	0.0182808
-	-	-	-	-	-	rs118007235	22462579	5UTR	N	0.0188661
-	-	-	-	-	-	rs116765617	22462672	5UTR	N	0.0188955
-	-	-	-	-	-	rs114531330	22463138	intronic	N	0.0190393
-	-	-	-	-	-	rs2291233	22464320	intronic	N	0.0193818
-	-	-	-	-	-	rs115218330	22464872	intronic	N	0.0195519
-	-	-	-	-	-	rs141530553	22465043	intronic	N	0.0196042
-	-	-	-	-	-	rs148748395	22465264	intronic	N	0.0196634
-	-	-	-	-	-	rs12681464	22466600	intronic	N	0.0200819
ZSWIM3	0.03949	0.593994	20	44486252	protein-coding gene	rs3746499	44509762	upstream	N	0.00243873
-	-	-	-	-	-	rs191805	44509542	upstream	N	0.00680298
-	-	-	-	-	-	rs6032570	44505175	intronic	N	0.00694004
-	-	-	-	-	-	rs4812972	44503099	intronic	N	0.00710471
-	-	-	-	-	-	rs72114241	44489066	intronic	N	0.0122623
HLF	0.03953	0.593994	17	53343582	protein-coding gene	rs6504958	53371843	intronic	N	0.0102004
-	-	-	-	-	-	rs4794559	53364300	intronic	N	0.0110847
-	-	-	-	-	-	rs876719	53366566	intronic	N	0.0251918
-	-	-	-	-	-	rs10445344	53367788	intronic	N	0.025296
-	-	-	-	-	-	rs11656277	53371047	intronic	N	0.0291695
-	-	-	-	-	-	rs11079159	53373550	intronic	N	0.0301188
-	-	-	-	-	-	rs12452367	53374610	intronic	N	0.0322036
LZTS2	0.03956	0.593994	10	102762253	protein-coding gene	rs4919511	102752745	intronic	N	0.00237812
-	-	-	-	-	-	rs3740489	102754238	upstream	N	0.00238933
-	-	-	-	-	-	rs701835	102762127	intronic	N	0.00245036
-	-	-	-	-	-	rs3740488	102754033	3UTR	N	0.00257597
-	-	-	-	-	-	rs750866	102761458	intronic	N	0.00258295
-	-	-	-	-	-	rs111545834	102752162	intronic	N	0.00259589
-	-	-	-	-	-	rs11190786	102757442	intronic	N	0.00270249
-	-	-	-	-	-	rs55646950	102760996	intronic	N	0.00288445
-	-	-	-	-	-	rs7903239	102758337	intronic	N	0.00288783
-	-	-	-	-	-	rs7902510	102757934	intronic	N	0.00289667
-	-	-	-	-	-	rs701834	102761801	intronic	N	0.00306836
-	-	-	-	-	-	rs11190787	102758625	intronic	N	0.00312604
-	-	-	-	-	-	rs3740490	102756743	upstream	N	0.00342538
-	-	-	-	-	-	rs807024	102766574	exonic	N	0.00359613
-	-	-	-	-	-	rs807025	102764821	intronic	N	0.00376136
-	-	-	-	-	-	rs807027	102764607	intronic	N	0.00382595
-	-	-	-	-	-	rs701836	102767117	3UTR	N	0.00406258
-	-	-	-	-	-	rs14177	102767155	3UTR	N	0.00524445
-	-	-	-	-	-	rs3740491	102756900	5UTR	N	0.00618343
-	-	-	-	-	-	rs11594686	102759756	intronic	N	0.00738325
-	-	-	-	-	-	rs807028	102764511	intronic	N	0.0119981
-	-	-	-	-	-	rs807029	102764047	intronic	N	0.0187208
ADD1	0.0396	0.593994	4	2845876	protein-coding gene	rs1263345	2928125	intronic	N	0.0189165
-	-	-	-	-	-	rs1263347	2929023	intronic	N	0.0223735
-	-	-	-	-	-	rs4964	2928413	intronic	N	0.0252548
-	-	-	-	-	-	rs2301374	2935251	intronic	N	0.0277317
-	-	-	-	-	-	rs9761159	2887539	intronic	N	0.0306798
-	-	-	-	-	-	rs2798288	2936680	upstream	N	0.0338392
-	-	-	-	-	-	rs2857866	2936641	upstream	N	0.0340372
-	-	-	-	-	-	rs35780153	2845274	upstream	N	0.0379774
-	-	-	-	-	-	rs10605004	2927086	intronic	N	0.0436815
-	-	-	-	-	-	rs17833981	2908955	intronic	N	0.0469539
-	-	-	-	-	-	rs77764848	2905915	intronic	N	0.0471416
-	-	-	-	-	-	rs12623	2911315	intronic	N	0.0478247
-	-	-	-	-	-	rs12649553	2911761	intronic	N	0.0497267
TSPO2	0.03963	0.593994	6	41010456	protein-coding gene	rs728477	41015167	downstream	N	0.0216084
-	-	-	-	-	-	rs2057000	41016952	upstream	N	0.021637
-	-	-	-	-	-	rs9462670	41014309	downstream	N	0.0225041
-	-	-	-	-	-	rs6903444	41014220	downstream	N	0.0248898
-	-	-	-	-	-	rs9394756	41016183	upstream	N	0.0249296
-	-	-	-	-	-	rs9462669	41013659	downstream	N	0.0256261
-	-	-	-	-	-	rs9471470	41012991	downstream	N	0.0290751
-	-	-	-	-	-	rs4714425	41012916	downstream	N	0.0291073
-	-	-	-	-	-	rs4714424	41012506	downstream	N	0.0324036
-	-	-	-	-	-	rs4714423	41012483	downstream	N	0.0334412
TEX53	0.0397	0.593994	9	117418583	protein-coding gene	rs75636789	117423657	upstream	N	0.00857254
-	-	-	-	-	-	rs16930630	117422620	upstream	N	0.0106321
-	-	-	-	-	-	rs75779468	117423876	upstream	N	0.0111434
-	-	-	-	-	-	rs16930593	117419602	intronic	N	0.0124976
-	-	-	-	-	-	rs141499459	117421972	upstream	N	0.0130149
-	-	-	-	-	-	rs2274599	117424855	upstream	N	0.0130867
-	-	-	-	-	-	rs74365418	117424494	upstream	N	0.0130973
-	-	-	-	-	-	rs16930587	117418332	downstream	N	0.0142528
RBMS1	0.03973	0.593994	2	161128661	protein-coding gene	rs13000563	161355272	upstream	N	0.0106096
-	-	-	-	-	-	rs6746517	161280776	intronic	N	0.0131872
-	-	-	-	-	-	rs62175440	161125199	downstream	N	0.0171483
-	-	-	-	-	-	rs59110252	161278101	intronic	N	0.019335
-	-	-	-	-	-	rs10754966	161280290	intronic	N	0.0196347
-	-	-	-	-	-	rs12475722	161277730	intronic	N	0.019832
-	-	-	-	-	-	rs12463865	161277644	intronic	N	0.0199148
-	-	-	-	-	-	rs62177352	161279492	intronic	N	0.0206242
-	-	-	-	-	-	rs7601079	161337624	intronic	N	0.0213674
-	-	-	-	-	-	rs12692588	161124182	downstream	N	0.0230099
-	-	-	-	-	-	rs10929984	161269987	intronic	N	0.0243604
-	-	-	-	-	-	rs66524163	161264687	intronic	N	0.0252776
-	-	-	-	-	-	rs12621151	161274266	intronic	N	0.0255859
-	-	-	-	-	-	rs10803764	161279882	intronic	N	0.0258691
-	-	-	-	-	-	rs72623125	161128206	downstream	N	0.0304925
-	-	-	-	-	-	rs10754965	161250473	intronic	N	0.0307307
-	-	-	-	-	-	rs62177353	161280616	intronic	N	0.0315606
-	-	-	-	-	-	rs62177322	161251990	intronic	N	0.0323409
-	-	-	-	-	-	rs4664330	161333128	intronic	N	0.0468607
-	-	-	-	-	-	rs4664016	161333126	intronic	N	0.047444
-	-	-	-	-	-	rs10172311	161329365	intronic	N	0.0492451
TBC1D20	0.03974	0.593994	20	416123	protein-coding gene	rs2295495	411842	3UTR	N	0.0169272
-	-	-	-	-	-	rs117836554	413147	downstream	N	0.0245137
-	-	-	-	-	-	rs205897	438975	intronic	N	0.03777
-	-	-	-	-	-	rs205898	443798	upstream	N	0.049729
LRR1	0.03976	0.593994	14	50065657	protein-coding gene	rs7143010	50081803	downstream	N	0.00753828
-	-	-	-	-	-	rs6572592	50080871	intronic	N	0.00856716
-	-	-	-	-	-	rs12886130	50082753	upstream	N	0.00989969
-	-	-	-	-	-	rs11623263	50083295	upstream	N	0.0101736
-	-	-	-	-	-	rs8014170	50071694	intronic	N	0.0105976
-	-	-	-	-	-	rs4900940	50075310	intronic	N	0.0135497
-	-	-	-	-	-	rs4900941	50077128	intronic	N	0.0135638
-	-	-	-	-	-	rs72380805	50077007	intronic	N	0.0135639
-	-	-	-	-	-	rs6572590	50068678	intronic	N	0.0148682
-	-	-	-	-	-	rs12897828	50084842	upstream	N	0.0179313
-	-	-	-	-	-	rs2281837	50065359	5UTR	N	0.0258977
-	-	-	-	-	-	rs192623780	50066542	intronic	N	0.0307632
-	-	-	-	-	-	rs7161649	50064028	intronic	N	0.0338515
-	-	-	-	-	-	rs2281836	50065717	5UTR	N	0.0353217
-	-	-	-	-	-	rs1957979	50063332	intronic	N	0.0356476
FBXO36	0.0398	0.593994	2	230787218	protein-coding gene	rs62191700	230803167	intronic	N	0.003834
-	-	-	-	-	-	rs55635301	230816408	intronic	N	0.00463989
-	-	-	-	-	-	rs62191701	230805754	intronic	N	0.00499939
-	-	-	-	-	-	rs11683062	230813293	intronic	N	0.0106466
-	-	-	-	-	-	rs2439570	230791929	intronic	N	0.0235812
-	-	-	-	-	-	rs7607428	230796237	intronic	N	0.0237807
-	-	-	-	-	-	rs62191699	230801476	intronic	N	0.0250678
-	-	-	-	-	-	rs12993164	230787061	intronic	N	0.0251752
-	-	-	-	-	-	rs34360232	230786093	5UTR	N	0.0251766
-	-	-	-	-	-	rs377629942	230803471	intronic	N	0.0252401
-	-	-	-	-	-	rs35547214	230801434	intronic	N	0.0254465
-	-	-	-	-	-	rs142361577	230787969	intronic	N	0.0259925
-	-	-	-	-	-	rs36075200	230795324	intronic	N	0.0298684
-	-	-	-	-	-	rs62191702	230807773	intronic	N	0.0313832
-	-	-	-	-	-	rs536707	230806082	intronic	N	0.0343025
-	-	-	-	-	-	rs2162524	230817437	intronic	N	0.035708
-	-	-	-	-	-	rs6757156	230820600	intronic	N	0.0390925
-	-	-	-	-	-	rs2433733	230816703	intronic	N	0.0396472
-	-	-	-	-	-	rs36092235	230822907	intronic	N	0.04116
-	-	-	-	-	-	rs17325374	230822858	intronic	N	0.0437149
-	-	-	-	-	-	rs560304	230822296	intronic	N	0.0439695
-	-	-	-	-	-	rs199545873	230827214	intronic	N	0.0458961
CENPE	0.03982	0.593994	4	104026967	protein-coding gene	rs2954141	104048270	intronic	N	0.0117488
-	-	-	-	-	-	rs2623082	104051132	intronic	N	0.0191855
-	-	-	-	-	-	rs2720456	104050510	intronic	N	0.0191873
-	-	-	-	-	-	rs2720455	104050326	intronic	N	0.0191887
-	-	-	-	-	-	rs2711888	104046990	intronic	N	0.0194211
-	-	-	-	-	-	rs2623069	104039659	intronic	N	0.0194878
-	-	-	-	-	-	rs2720453	104041293	intronic	N	0.0195133
-	-	-	-	-	-	rs2711889	104039926	intronic	N	0.0195312
-	-	-	-	-	-	rs2623076	104033112	intronic	N	0.0195979
-	-	-	-	-	-	rs2720452	104036168	intronic	N	0.0198146
-	-	-	-	-	-	rs2720450	104034598	intronic	N	0.0198216
-	-	-	-	-	-	rs2720451	104034985	intronic	N	0.0198258
-	-	-	-	-	-	rs2720457	104050980	intronic	N	0.0206427
-	-	-	-	-	-	rs10541516	104084928	intronic	N	0.023973
-	-	-	-	-	-	rs2711891	104077881	intronic	N	0.0240371
-	-	-	-	-	-	rs2720470	104086486	intronic	N	0.0240876
-	-	-	-	-	-	rs2720467	104085018	intronic	N	0.0240884
-	-	-	-	-	-	rs2615538	104081371	intronic	N	0.0240888
-	-	-	-	-	-	rs7672974	104089359	intronic	N	0.0240919
-	-	-	-	-	-	rs55708783	104097604	intronic	N	0.0241015
-	-	-	-	-	-	rs55777543	104097732	intronic	N	0.0241037
-	-	-	-	-	-	rs68023422	104087081	intronic	N	0.0241043
-	-	-	-	-	-	rs140277939	104098456	intronic	N	0.0241094
-	-	-	-	-	-	rs141257801	104092215	intronic	N	0.02411
-	-	-	-	-	-	rs72665089	104100756	intronic	N	0.0241145
-	-	-	-	-	-	rs12505012	104093052	intronic	N	0.0241182
-	-	-	-	-	-	rs17217250	104102563	exonic	N	0.0241232
-	-	-	-	-	-	rs4698879	104103897	intronic	N	0.024146
-	-	-	-	-	-	rs12506575	104091605	intronic	N	0.0241637
-	-	-	-	-	-	rs72665085	104092281	intronic	N	0.0241643
-	-	-	-	-	-	rs12502620	104110127	intronic	N	0.0242726
-	-	-	-	-	-	rs17283278	104107043	intronic	N	0.0242843
-	-	-	-	-	-	rs143028312	104108526	intronic	N	0.0242924
-	-	-	-	-	-	rs6847357	104107655	intronic	N	0.0242943
-	-	-	-	-	-	rs6830082	104107974	intronic	N	0.0242983
-	-	-	-	-	-	rs150812513	104112285	intronic	N	0.0243221
-	-	-	-	-	-	rs7435875	104110672	intronic	N	0.0243229
-	-	-	-	-	-	rs2711893	104071106	intronic	N	0.0244584
-	-	-	-	-	-	rs2615542	104066461	exonic	N	0.0245338
-	-	-	-	-	-	rs2711895	104067669	intronic	N	0.0245416
-	-	-	-	-	-	rs2615541	104065180	intronic	N	0.0246101
-	-	-	-	-	-	rs2711901	104057887	intronic	N	0.024688
-	-	-	-	-	-	rs3816642	104115199	intronic	N	0.0247765
-	-	-	-	-	-	rs2243682	104059542	exonic	N	0.0248252
-	-	-	-	-	-	rs2623063	104055722	intronic	N	0.0248272
-	-	-	-	-	-	rs2623062	104057121	intronic	N	0.0248274
-	-	-	-	-	-	rs2720463	104057248	intronic	N	0.0248277
-	-	-	-	-	-	rs2711900	104058596	intronic	N	0.0248278
-	-	-	-	-	-	rs59355472	104112020	intronic	N	0.0266138
-	-	-	-	-	-	rs142714571	104113948	intronic	N	0.0266169
-	-	-	-	-	-	rs147722426	104064762	intronic	N	0.0278559
-	-	-	-	-	-	rs200163618	104090405	intronic	N	0.0284829
-	-	-	-	-	-	rs2290943	104117191	exonic	N	0.0304759
-	-	-	-	-	-	rs74842536	104088490	intronic	N	0.0308889
-	-	-	-	-	-	rs2711894	104068898	intronic	N	0.0311792
-	-	-	-	-	-	rs2276975	104119587	upstream	N	0.0332944
-	-	-	-	-	-	rs2276974	104119757	upstream	N	0.0333762
-	-	-	-	-	-	rs2720447	104026547	downstream	N	0.0336127
-	-	-	-	-	-	rs11733939	104112874	intronic	N	0.0336895
-	-	-	-	-	-	rs11733940	104112876	intronic	N	0.0336944
-	-	-	-	-	-	rs2720465	104022302	upstream	N	0.0337552
-	-	-	-	-	-	rs11734396	104022110	upstream	N	0.0339801
-	-	-	-	-	-	rs2720449	104032264	intronic	N	0.0348717
-	-	-	-	-	-	rs2711896	104031440	intronic	N	0.0349313
-	-	-	-	-	-	rs142557236	104029745	intronic	N	0.034955
-	-	-	-	-	-	rs72666813	104122401	upstream	N	0.0351639
-	-	-	-	-	-	rs149659006	104023500	upstream	N	0.035975
-	-	-	-	-	-	rs117164979	104088632	intronic	N	0.0448793
ZIC4	0.03982	0.593994	3	147103834	protein-coding gene	rs10804719	147117260	intronic	N	0.00299175
-	-	-	-	-	-	rs73004642	147116846	intronic	N	0.00305064
-	-	-	-	-	-	rs73004638	147113586	intronic	N	0.00353668
-	-	-	-	-	-	rs73004644	147124706	upstream	N	0.00392356
-	-	-	-	-	-	rs16859408	147107665	intronic	N	0.0049339
POU4F2	0.03988	0.593994	4	147560044	protein-coding gene	rs56066451	147556902	upstream	N	0.0400552
PARP14	0.0399	0.593994	3	122399685	protein-coding gene	rs1256197	122403544	intronic	N	0.0249254
-	-	-	-	-	-	rs75466530	122417538	intronic	N	0.0342855
-	-	-	-	-	-	rs11711456	122406265	intronic	N	0.036044
-	-	-	-	-	-	rs1262253	122404557	intronic	N	0.0402693
-	-	-	-	-	-	rs6793057	122426474	intronic	N	0.0430261
-	-	-	-	-	-	rs13095945	122428013	intronic	N	0.0430354
-	-	-	-	-	-	rs10934614	122441843	intronic	N	0.0435018
-	-	-	-	-	-	rs16833463	122440501	intronic	N	0.0435117
-	-	-	-	-	-	rs372546399	122441782	intronic	N	0.0461009
-	-	-	-	-	-	rs2650961	122396818	upstream	N	0.046932
-	-	-	-	-	-	rs13071069	122440065	intronic	N	0.0469348
-	-	-	-	-	-	rs6438757	122428261	intronic	N	0.0485644
-	-	-	-	-	-	rs4677971	122433976	intronic	N	0.0494375
ISLR2	0.03994	0.593994	15	74422926	protein-coding gene	rs113217232	74430455	downstream	N	0.0229614
SBDS	0.03996	0.593994	7	66452666	protein-coding gene	rs1880644	66450366	downstream	N	0.0117498
-	-	-	-	-	-	rs75260415	66451519	downstream	N	0.0324726
-	-	-	-	-	-	rs35876551	66451422	downstream	N	0.0335465
-	-	-	-	-	-	rs4718436	66451738	downstream	N	0.0355019
ASPG	0.03998	0.593994	14	104552036	protein-coding gene	rs118062797	104553214	intronic	N	0.0080811
-	-	-	-	-	-	rs737394	104565922	intronic	N	0.0493469
GCN1	0.04001	0.593994	12	120565006	protein-coding gene	rs2240324	120601692	intronic	N	0.0230321
-	-	-	-	-	-	rs2422	120565188	3UTR	N	0.0262519
-	-	-	-	-	-	rs200518688	120627341	intronic	N	0.0277692
-	-	-	-	-	-	rs11065040	120626393	intronic	N	0.0282632
-	-	-	-	-	-	rs7974732	120625512	intronic	N	0.0290892
-	-	-	-	-	-	rs7310175	120632729	upstream	N	0.0382984
-	-	-	-	-	-	rs2240312	120567406	intronic	N	0.0383305
-	-	-	-	-	-	rs12581892	120615806	intronic	N	0.0412798
-	-	-	-	-	-	rs10744748	120561836	downstream	N	0.0494484
-	-	-	-	-	-	rs10744749	120561882	downstream	N	0.0496037
YTHDF2	0.04004	0.593994	1	29063451	protein-coding gene	rs9426301	29090920	intronic	N	0.00323017
-	-	-	-	-	-	rs34055072	29087641	intronic	N	0.00557897
-	-	-	-	-	-	rs56019812	29087643	intronic	N	0.00557897
-	-	-	-	-	-	rs6686595	29094558	intronic	N	0.00624411
-	-	-	-	-	-	rs688809	29084151	intronic	N	0.00719786
-	-	-	-	-	-	rs487093	29084298	intronic	N	0.0071983
-	-	-	-	-	-	rs490716	29084650	intronic	N	0.0071991
-	-	-	-	-	-	rs66937305	29072394	intronic	N	0.00728346
-	-	-	-	-	-	rs144135306	29073105	intronic	N	0.00733541
-	-	-	-	-	-	rs11299864	29083949	intronic	N	0.00733913
-	-	-	-	-	-	rs2448895	29087394	intronic	N	0.00739069
-	-	-	-	-	-	rs1317364	29100792	downstream	N	0.00743856
-	-	-	-	-	-	rs674004	29100731	downstream	N	0.00744651
-	-	-	-	-	-	rs7548958	29097837	downstream	N	0.00745942
-	-	-	-	-	-	rs514037	29082078	intronic	N	0.00746293
-	-	-	-	-	-	rs12096236	29094497	intronic	N	0.00746436
-	-	-	-	-	-	rs676094	29084689	intronic	N	0.007465
-	-	-	-	-	-	rs9426396	29080769	intronic	N	0.00746738
-	-	-	-	-	-	rs648277	29092883	intronic	N	0.0074693
-	-	-	-	-	-	rs112267241	29092777	intronic	N	0.00746962
-	-	-	-	-	-	rs3120737	29080910	intronic	N	0.00747048
-	-	-	-	-	-	rs10915194	29074983	intronic	N	0.00748006
-	-	-	-	-	-	rs12037449	29074099	intronic	N	0.00748365
-	-	-	-	-	-	rs12034553	29073826	intronic	N	0.00748426
-	-	-	-	-	-	rs68002506	29076275	intronic	N	0.00748672
-	-	-	-	-	-	rs10915193	29073292	intronic	N	0.00748994
-	-	-	-	-	-	rs12406208	29072262	intronic	N	0.0075085
-	-	-	-	-	-	rs12406968	29071790	intronic	N	0.00752114
-	-	-	-	-	-	rs12036921	29068624	intronic	N	0.00757636
-	-	-	-	-	-	rs10915192	29067194	intronic	N	0.00760676
-	-	-	-	-	-	rs4654370	29066820	intronic	N	0.00761122
-	-	-	-	-	-	rs12037934	29073458	intronic	N	0.00764077
-	-	-	-	-	-	rs12736408	29068340	intronic	N	0.00773568
-	-	-	-	-	-	rs3753693	29060898	upstream	N	0.00829622
-	-	-	-	-	-	rs3753692	29062813	upstream	N	0.00955424
-	-	-	-	-	-	rs4654320	29059362	upstream	N	0.00969121
-	-	-	-	-	-	rs3738067	29063236	5UTR	N	0.00976769
-	-	-	-	-	-	rs7520756	29080166	intronic	N	0.0102679
-	-	-	-	-	-	rs71027298	29074035	intronic	N	0.0265635
-	-	-	-	-	-	rs11589088	29092881	intronic	N	0.0299153
-	-	-	-	-	-	rs602345	29075292	intronic	N	0.0325913
-	-	-	-	-	-	rs1765990	29097216	downstream	N	0.0326314
-	-	-	-	-	-	rs6704457	29065039	intronic	N	0.0327478
-	-	-	-	-	-	rs74640552	29092916	intronic	N	0.0339447
-	-	-	-	-	-	rs80290977	29068754	intronic	N	0.0340311
DDX50	0.04008	0.593994	10	70661070	protein-coding gene	rs36085789	70663511	intronic	N	0.00752936
-	-	-	-	-	-	rs34040188	70675093	intronic	N	0.00793626
-	-	-	-	-	-	rs5030890	70670776	intronic	N	0.0110031
-	-	-	-	-	-	rs34822233	70676897	intronic	N	0.0113093
-	-	-	-	-	-	rs12775696	70682901	intronic	N	0.0114657
-	-	-	-	-	-	rs17471063	70685241	intronic	N	0.0114773
-	-	-	-	-	-	rs77259497	70691342	intronic	N	0.0114922
-	-	-	-	-	-	rs71031811	70693515	intronic	N	0.0115019
-	-	-	-	-	-	rs11815013	70703896	intronic	N	0.011997
-	-	-	-	-	-	rs10509307	70710358	downstream	N	0.0124936
-	-	-	-	-	-	rs34785904	70656975	upstream	N	0.012935
-	-	-	-	-	-	rs17555825	70670573	intronic	N	0.0136527
-	-	-	-	-	-	rs36117979	70671244	intronic	N	0.0136943
-	-	-	-	-	-	rs34761771	70676513	intronic	N	0.0138978
-	-	-	-	-	-	rs36001183	70663036	intronic	N	0.0141904
-	-	-	-	-	-	rs111269237	70684952	intronic	N	0.0142651
-	-	-	-	-	-	rs35202442	70686669	intronic	N	0.0142784
-	-	-	-	-	-	rs2894071	70687786	intronic	N	0.0142843
-	-	-	-	-	-	rs113645439	70689983	intronic	N	0.0142953
-	-	-	-	-	-	rs34146994	70698526	intronic	N	0.0143245
-	-	-	-	-	-	rs72801587	70700156	intronic	N	0.0148347
-	-	-	-	-	-	rs34138625	70702012	intronic	N	0.0148902
-	-	-	-	-	-	rs35570648	70687418	intronic	N	0.0149843
-	-	-	-	-	-	rs138210209	70705711	intronic	N	0.0150564
-	-	-	-	-	-	rs149541310	70667484	intronic	N	0.0199338
-	-	-	-	-	-	rs3927736	70657890	upstream	N	0.034389
-	-	-	-	-	-	rs7084275	70680767	intronic	N	0.0356775
-	-	-	-	-	-	rs35148481	70684423	intronic	N	0.0429574
-	-	-	-	-	-	rs2394498	70691708	intronic	N	0.0475428
-	-	-	-	-	-	rs7894724	70684447	intronic	N	0.0475688
-	-	-	-	-	-	rs5030900	70700944	exonic	N	0.0478815
-	-	-	-	-	-	rs5030891	70673430	intronic	N	0.048913
-	-	-	-	-	-	rs4746799	70675443	intronic	N	0.0491512
-	-	-	-	-	-	rs5030892	70695696	intronic	N	0.0494094
-	-	-	-	-	-	rs4746802	70687517	intronic	N	0.0494168
-	-	-	-	-	-	rs10823274	70703628	intronic	N	0.0498107
HM13	0.04013	0.593994	20	30102244	protein-coding gene	rs6059740	30104807	intronic	N	0.0162673
-	-	-	-	-	-	rs6058012	30101817	upstream	N	0.0186564
-	-	-	-	-	-	rs4911156	30133818	intronic	N	0.0241333
HOXD1	0.0402	0.594035	2	177053395	protein-coding gene	rs6433572	177056611	upstream	N	0.0441027
FAM160B1	0.04039	0.596329	10	116581538	protein-coding gene	rs11196976	116662870	downstream	N	0.00132936
-	-	-	-	-	-	rs11196966	116650433	intronic	N	0.00175806
-	-	-	-	-	-	rs11196965	116649715	intronic	N	0.00183777
-	-	-	-	-	-	rs11196967	116650639	intronic	N	0.00184404
-	-	-	-	-	-	rs68019338	116654553	intronic	N	0.00187997
-	-	-	-	-	-	rs17794472	116654560	intronic	N	0.00190337
-	-	-	-	-	-	rs11196972	116659832	downstream	N	0.00201279
-	-	-	-	-	-	rs11196968	116651883	intronic	N	0.00209007
-	-	-	-	-	-	rs12766296	116650896	intronic	N	0.00210457
-	-	-	-	-	-	rs10885628	116655660	intronic	N	0.00232302
-	-	-	-	-	-	rs7099208	116654574	intronic	N	0.0138917
-	-	-	-	-	-	rs942143	116654276	intronic	N	0.0187521
-	-	-	-	-	-	rs11196969	116652344	intronic	N	0.0189882
-	-	-	-	-	-	rs11196963	116647977	intronic	N	0.0211994
CCNB1IP1	0.04047	0.596407	14	20779528	protein-coding gene	rs117093816	20784407	exonic	N	0.00874238
-	-	-	-	-	-	rs35540185	20789616	intronic	N	0.00992355
ZNF782	0.04047	0.596407	9	99578552	protein-coding gene	rs2296812	99619081	upstream	N	0.000503045
-	-	-	-	-	-	rs10816667	99620270	upstream	N	0.000601931
-	-	-	-	-	-	rs71946899	99578000	downstream	N	0.0458997
HOXA1	0.04052	0.596407	7	27132613	protein-coding gene	rs6668	27138183	upstream	N	0.0288377
CCL2	0.04054	0.596407	17	32582303	protein-coding gene	rs3917900	32587314	downstream	N	0.0225786
-	-	-	-	-	-	rs2530797	32586094	downstream	N	0.0227539
-	-	-	-	-	-	rs1024611	32579788	upstream	N	0.0401112
-	-	-	-	-	-	rs991804	32587725	downstream	N	0.0401552
-	-	-	-	-	-	rs2857654	32579531	upstream	N	0.0421327
-	-	-	-	-	-	rs13900	32583911	3UTR	N	0.0422155
-	-	-	-	-	-	rs2857656	32582007	upstream	N	0.0434264
-	-	-	-	-	-	rs13306750	32582997	intronic	N	0.0440168
HMSD	0.04059	0.596689	18	61616534	protein-coding gene	rs55978412	61624541	intronic	N	0.0080853
-	-	-	-	-	-	rs9952485	61622791	intronic	N	0.0145858
-	-	-	-	-	-	rs3744956	61621409	intronic	N	0.0174745
-	-	-	-	-	-	rs2048897	61625221	intronic	N	0.0180545
-	-	-	-	-	-	rs200514435	61630437	downstream	N	0.027626
-	-	-	-	-	-	rs74257046	61614592	upstream	N	0.0289666
-	-	-	-	-	-	rs79930980	61621363	intronic	N	0.0324844
METTL1	0.04064	0.596689	12	58162253	protein-coding gene	rs10877015	58167788	intronic	N	0.0276304
-	-	-	-	-	-	rs3216815	58163304	intronic	N	0.0280719
-	-	-	-	-	-	rs11172333	58170335	intronic	N	0.0281703
-	-	-	-	-	-	rs3782130	58161898	upstream	N	0.0313457
-	-	-	-	-	-	rs10877012	58162085	upstream	N	0.0316561
-	-	-	-	-	-	rs10877016	58167992	intronic	N	0.0365445
-	-	-	-	-	-	rs10877014	58167661	intronic	N	0.0366061
-	-	-	-	-	-	rs9652011	58170556	intronic	N	0.0370297
-	-	-	-	-	-	rs2291617	58166403	5UTR	N	0.0372497
-	-	-	-	-	-	rs10877017	58169361	intronic	N	0.0373007
-	-	-	-	-	-	rs703842	58162739	3UTR	N	0.0401553
-	-	-	-	-	-	rs4646536	58157988	intronic	N	0.0466152
CXCL17	0.04067	0.596689	19	42932437	protein-coding gene	rs79756844	42949152	upstream	N	0.00841052
SLITRK1	0.04069	0.596689	13	84451339	protein-coding gene	rs3737193	84452418	3UTR	N	0.00929323
-	-	-	-	-	-	rs74937739	84447387	downstream	N	0.00938964
-	-	-	-	-	-	rs35925042	84459077	upstream	N	0.0319566
-	-	-	-	-	-	rs41561712	84451035	downstream	N	0.0358433
-	-	-	-	-	-	rs9531519	84449192	downstream	N	0.0360247
-	-	-	-	-	-	rs9531520	84449524	downstream	N	0.0360308
-	-	-	-	-	-	rs9531521	84458076	upstream	N	0.0381373
EPHA4	0.04073	0.5968	2	222282746	protein-coding gene	rs12476016	222315958	intronic	N	0.000196628
-	-	-	-	-	-	rs147387638	222431695	intronic	N	0.00306055
-	-	-	-	-	-	rs3770143	222430983	intronic	N	0.00480454
-	-	-	-	-	-	rs66502809	222431507	intronic	N	0.00492188
-	-	-	-	-	-	rs147882655	222431698	intronic	N	0.00751194
-	-	-	-	-	-	rs2248489	222438968	upstream	N	0.0133081
-	-	-	-	-	-	rs13030136	222436535	intronic	N	0.0136489
-	-	-	-	-	-	rs2680845	222435280	intronic	N	0.0218622
-	-	-	-	-	-	rs2710504	222435048	intronic	N	0.0269659
-	-	-	-	-	-	rs113660705	222435418	intronic	N	0.0270497
-	-	-	-	-	-	rs35574019	222431521	intronic	N	0.0330371
-	-	-	-	-	-	rs71266311	222435975	intronic	N	0.0378073
-	-	-	-	-	-	rs6728641	222318369	intronic	N	0.0394779
-	-	-	-	-	-	rs17299486	222425165	intronic	N	0.0446118
DGKQ	0.04091	0.598913	4	952674	protein-coding gene	rs3733343	950737	intronic	N	0.0158057
-	-	-	-	-	-	rs186480376	971675	upstream	N	0.0246041
-	-	-	-	-	-	rs182235478	970046	upstream	N	0.0248642
-	-	-	-	-	-	rs189186194	970016	upstream	N	0.0248677
-	-	-	-	-	-	rs202064903	969112	upstream	N	0.0250043
-	-	-	-	-	-	rs3806761	968826	upstream	N	0.0252342
-	-	-	-	-	-	rs149024007	967857	upstream	N	0.0255627
-	-	-	-	-	-	rs77386309	964276	intronic	N	0.0264466
-	-	-	-	-	-	rs77995383	958799	intronic	N	0.0293593
-	-	-	-	-	-	rs75067698	953459	3UTR	N	0.0311902
-	-	-	-	-	-	rs75854631	957356	intronic	N	0.0312779
-	-	-	-	-	-	rs116777977	955923	intronic	N	0.032511
-	-	-	-	-	-	rs77382558	954885	exonic	N	0.0337791
-	-	-	-	-	-	rs12510382	970112	upstream	N	0.0403572
-	-	-	-	-	-	rs13101828	965720	intronic	N	0.040366
-	-	-	-	-	-	rs11724804	965779	intronic	N	0.0424516
-	-	-	-	-	-	rs4690196	960713	intronic	N	0.0427571
-	-	-	-	-	-	rs62294486	961919	intronic	N	0.043455
-	-	-	-	-	-	rs4690229	970724	upstream	N	0.0450197
-	-	-	-	-	-	rs1377586	961373	exonic	N	0.0454597
-	-	-	-	-	-	rs10902761	947767	intronic	N	0.0461672
-	-	-	-	-	-	rs3733349	954311	3UTR	N	0.0474284
-	-	-	-	-	-	rs13137144	967445	upstream	N	0.0474796
CCDC127	0.04112	0.600219	5	196982	protein-coding gene	rs10079128	197833	3UTR	N	0.0173645
-	-	-	-	-	-	rs10054259	198919	3UTR	N	0.0290761
-	-	-	-	-	-	rs10054082	198039	3UTR	N	0.0297057
-	-	-	-	-	-	rs36106077	197987	3UTR	N	0.036215
-	-	-	-	-	-	rs2864963	217988	intronic	N	0.0387584
-	-	-	-	-	-	rs2864967	192842	intronic	N	0.0397937
TMEM41A	0.04115	0.600219	3	185207388	protein-coding gene	rs61016957	185210634	intronic	N	0.00894223
-	-	-	-	-	-	rs6444073	185218913	upstream	N	0.00901791
-	-	-	-	-	-	rs7640938	185215880	intronic	N	0.0090945
-	-	-	-	-	-	rs66975390	185221806	upstream	N	0.00967829
-	-	-	-	-	-	rs6779842	185211262	intronic	N	0.00975003
-	-	-	-	-	-	rs56240945	185203619	3UTR	N	0.00985154
-	-	-	-	-	-	rs7633364	185218549	upstream	N	0.0101478
-	-	-	-	-	-	rs6798873	185212593	intronic	N	0.0104323
-	-	-	-	-	-	rs3893131	185220341	upstream	N	0.0106115
-	-	-	-	-	-	rs16860081	185218275	upstream	N	0.0106846
-	-	-	-	-	-	rs202063668	185215876	intronic	N	0.0112557
-	-	-	-	-	-	rs2140287	185217189	upstream	N	0.0115142
-	-	-	-	-	-	rs1054843	185206717	3UTR	N	0.0139771
-	-	-	-	-	-	rs71320308	185218523	upstream	N	0.015904
-	-	-	-	-	-	rs11917456	185204856	3UTR	N	0.0231665
RPL36AL	0.04121	0.600219	14	50085247	protein-coding gene	rs7143010	50081803	downstream	N	0.00753828
-	-	-	-	-	-	rs6572592	50080871	intronic	N	0.00856716
-	-	-	-	-	-	rs12886130	50082753	upstream	N	0.00989969
-	-	-	-	-	-	rs11623263	50083295	upstream	N	0.0101736
-	-	-	-	-	-	rs3007030	50086563	intronic	N	0.0117894
-	-	-	-	-	-	rs1957977	50090603	upstream	N	0.013831
-	-	-	-	-	-	rs2147712	50091684	upstream	N	0.0139935
-	-	-	-	-	-	rs12160	50091932	3UTR	N	0.0140278
-	-	-	-	-	-	rs62957961	50090825	upstream	N	0.0141494
-	-	-	-	-	-	rs12897828	50084842	upstream	N	0.0179313
-	-	-	-	-	-	rs1952013	50087357	upstream	N	0.018259
RNF217	0.04123	0.600219	6	125304513	protein-coding gene	rs4896616	125280117	upstream	N	0.0162245
-	-	-	-	-	-	rs9375382	125319215	intronic	N	0.030215
-	-	-	-	-	-	rs35355221	125297421	intronic	N	0.0352199
-	-	-	-	-	-	rs72963780	125282841	upstream	N	0.0397471
-	-	-	-	-	-	rs117981213	125297436	intronic	N	0.0442005
-	-	-	-	-	-	rs118124979	125290758	intronic	N	0.0450888
-	-	-	-	-	-	rs9388399	125333797	intronic	N	0.0479969
NF2	0.04123	0.600219	22	29999621	protein-coding gene	rs138794521	30082763	intronic	N	0.0186654
NUP88	0.04128	0.600219	17	5288152	protein-coding gene	rs34878464	5327251	intronic	N	0.00737459
-	-	-	-	-	-	rs8074617	5323989	intronic	N	0.0193732
-	-	-	-	-	-	rs11078562	5326857	intronic	N	0.0216297
-	-	-	-	-	-	rs12761	5326145	exonic	N	0.0293949
-	-	-	-	-	-	rs2189337	5326178	intronic	N	0.0293989
-	-	-	-	-	-	rs9896735	5325808	intronic	N	0.0294457
-	-	-	-	-	-	rs4790771	5324966	intronic	N	0.0295939
-	-	-	-	-	-	rs4790770	5324893	intronic	N	0.0295953
-	-	-	-	-	-	rs9303192	5324836	intronic	N	0.0296216
-	-	-	-	-	-	rs4442872	5324236	intronic	N	0.0297364
-	-	-	-	-	-	rs4493114	5324207	intronic	N	0.0297423
-	-	-	-	-	-	rs35491297	5327481	intronic	N	0.029745
-	-	-	-	-	-	rs4578712	5324431	intronic	N	0.0297689
-	-	-	-	-	-	rs4239056	5324406	intronic	N	0.0297706
-	-	-	-	-	-	rs4605225	5324136	intronic	N	0.0298977
-	-	-	-	-	-	rs8078914	5323924	intronic	N	0.0299867
-	-	-	-	-	-	rs3066199	5325366	intronic	N	0.030264
-	-	-	-	-	-	rs34856659	5327572	intronic	N	0.0314941
-	-	-	-	-	-	rs35718658	5327311	intronic	N	0.0319863
-	-	-	-	-	-	rs12946812	5327622	intronic	N	0.0331677
-	-	-	-	-	-	rs1071648	5326089	exonic	N	0.0344941
-	-	-	-	-	-	rs9895440	5325643	intronic	N	0.0345865
-	-	-	-	-	-	rs8076900	5327927	intronic	N	0.0366916
-	-	-	-	-	-	rs4444392	5324588	intronic	N	0.0391534
KCTD7	0.0413	0.600219	7	66093867	protein-coding gene	rs1267818	66107024	3UTR	N	0.0127361
-	-	-	-	-	-	rs1638736	66092308	upstream	N	0.0139835
-	-	-	-	-	-	rs1618893	66096119	intronic	N	0.0154777
-	-	-	-	-	-	rs1638734	66097539	intronic	N	0.0155133
-	-	-	-	-	-	rs2707843	66101650	intronic	N	0.0156125
-	-	-	-	-	-	rs1267817	66110040	downstream	N	0.0158239
SMCHD1	0.04138	0.600219	18	2655724	protein-coding gene	rs17538329	2693031	intronic	N	0.049821
GAS2	0.04155	0.600219	11	22696319	protein-coding gene	rs67808088	22780454	intronic	N	6.88503e-05
-	-	-	-	-	-	rs337449	22748934	intronic	N	0.000106449
-	-	-	-	-	-	rs337439	22741433	intronic	N	0.000128318
-	-	-	-	-	-	rs10833803	22732684	intronic	N	0.000171735
-	-	-	-	-	-	rs337451	22749623	intronic	N	0.000174431
-	-	-	-	-	-	rs10833802	22732312	intronic	N	0.000175
-	-	-	-	-	-	rs400445	22730905	intronic	N	0.000217479
-	-	-	-	-	-	rs337453	22750593	intronic	N	0.000244999
-	-	-	-	-	-	rs337461	22720352	intronic	N	0.00027046
-	-	-	-	-	-	rs7115745	22800552	intronic	N	0.000290756
-	-	-	-	-	-	rs11026787	22800257	intronic	N	0.000297435
-	-	-	-	-	-	rs10833800	22717800	intronic	N	0.000301592
-	-	-	-	-	-	rs12575051	22800093	intronic	N	0.000310173
-	-	-	-	-	-	rs1499244	22798431	intronic	N	0.000311656
-	-	-	-	-	-	rs7941772	22801465	intronic	N	0.000315608
-	-	-	-	-	-	rs337459	22721178	intronic	N	0.000316671
-	-	-	-	-	-	rs337462	22720230	intronic	N	0.000322903
-	-	-	-	-	-	rs337464	22720146	intronic	N	0.00032399
-	-	-	-	-	-	rs337463	22720201	intronic	N	0.000327015
-	-	-	-	-	-	rs337466	22719340	intronic	N	0.000329245
-	-	-	-	-	-	rs10833813	22800013	intronic	N	0.000341255
-	-	-	-	-	-	rs7128931	22715853	intronic	N	0.000371204
-	-	-	-	-	-	rs2058372	22806648	intronic	N	0.000382674
-	-	-	-	-	-	rs11026770	22778926	intronic	N	0.000590441
-	-	-	-	-	-	rs7942050	22781914	intronic	N	0.000617288
-	-	-	-	-	-	rs337468	22718942	intronic	N	0.000634491
-	-	-	-	-	-	rs10766966	22779484	intronic	N	0.000665432
-	-	-	-	-	-	rs2009228	22791482	intronic	N	0.000678648
-	-	-	-	-	-	rs661299	22732248	intronic	N	0.000695829
-	-	-	-	-	-	rs421487	22734320	intronic	N	0.000713648
-	-	-	-	-	-	rs11026774	22782755	intronic	N	0.000718461
-	-	-	-	-	-	rs4923025	22778350	intronic	N	0.000741877
-	-	-	-	-	-	rs382766	22730767	intronic	N	0.000832667
-	-	-	-	-	-	rs2270755	22770922	intronic	N	0.000895271
-	-	-	-	-	-	rs1566378	22774799	intronic	N	0.000905234
-	-	-	-	-	-	rs4388885	22765768	intronic	N	0.000915666
-	-	-	-	-	-	rs7929747	22765079	intronic	N	0.000934956
-	-	-	-	-	-	rs1032682	22791324	intronic	N	0.000947236
-	-	-	-	-	-	rs12269991	22787306	intronic	N	0.000982098
-	-	-	-	-	-	rs11026786	22795022	intronic	N	0.000986006
-	-	-	-	-	-	rs2403751	22767636	intronic	N	0.000987973
-	-	-	-	-	-	rs10833809	22784849	intronic	N	0.00100314
-	-	-	-	-	-	rs11026783	22792812	intronic	N	0.00101193
-	-	-	-	-	-	rs440991	22730694	intronic	N	0.00104793
-	-	-	-	-	-	rs2928342	22730146	intronic	N	0.00105959
-	-	-	-	-	-	rs2896652	22790693	intronic	N	0.00111078
-	-	-	-	-	-	rs1566381	22788635	intronic	N	0.0011776
-	-	-	-	-	-	rs337445	22745130	intronic	N	0.0011893
-	-	-	-	-	-	rs337454	22729464	intronic	N	0.001201
-	-	-	-	-	-	rs11493189	22735171	intronic	N	0.00122437
-	-	-	-	-	-	rs35916693	22771829	intronic	N	0.00123204
-	-	-	-	-	-	rs10766962	22743237	intronic	N	0.00128872
-	-	-	-	-	-	rs10833805	22753836	intronic	N	0.00136975
-	-	-	-	-	-	rs9633816	22755519	intronic	N	0.00152879
-	-	-	-	-	-	rs12420550	22781498	intronic	N	0.00155232
-	-	-	-	-	-	rs1499242	22793809	intronic	N	0.00157534
-	-	-	-	-	-	rs7111160	22792689	intronic	N	0.00157578
-	-	-	-	-	-	rs7114664	22793001	intronic	N	0.00157992
-	-	-	-	-	-	rs10833804	22752092	intronic	N	0.0016061
-	-	-	-	-	-	rs959736	22753434	intronic	N	0.00161018
-	-	-	-	-	-	rs337442	22742468	intronic	N	0.00161245
-	-	-	-	-	-	rs11026760	22754297	intronic	N	0.001707
-	-	-	-	-	-	rs10500943	22799852	intronic	N	0.00175533
-	-	-	-	-	-	rs173063	22727764	intronic	N	0.00177587
-	-	-	-	-	-	rs34684546	22802185	intronic	N	0.00178337
-	-	-	-	-	-	rs1603914	22740098	intronic	N	0.00180334
-	-	-	-	-	-	rs398015562	22726918	intronic	N	0.00181474
-	-	-	-	-	-	rs12575129	22800964	intronic	N	0.00186745
-	-	-	-	-	-	rs365987	22743535	intronic	N	0.00192234
-	-	-	-	-	-	rs1499240	22790329	intronic	N	0.00195479
-	-	-	-	-	-	rs4923022	22775969	intronic	N	0.00233769
-	-	-	-	-	-	rs140761859	22776145	intronic	N	0.00234437
-	-	-	-	-	-	rs10833812	22797251	intronic	N	0.0024087
-	-	-	-	-	-	rs955588	22768920	intronic	N	0.00246998
-	-	-	-	-	-	rs12290114	22773505	intronic	N	0.00247927
-	-	-	-	-	-	rs12575743	22772860	intronic	N	0.00248276
-	-	-	-	-	-	rs7112776	22759882	intronic	N	0.00250174
-	-	-	-	-	-	rs4922624	22758491	intronic	N	0.0025573
-	-	-	-	-	-	rs12808978	22757439	intronic	N	0.00256465
-	-	-	-	-	-	rs337452	22749677	intronic	N	0.00271461
-	-	-	-	-	-	rs397756516	22789098	intronic	N	0.00277997
-	-	-	-	-	-	rs7129006	22803712	intronic	N	0.00286236
-	-	-	-	-	-	rs337455	22728436	intronic	N	0.00291606
-	-	-	-	-	-	rs12278866	22753749	intronic	N	0.00325421
-	-	-	-	-	-	rs4604881	22804642	intronic	N	0.00326518
-	-	-	-	-	-	rs4278513	22804724	intronic	N	0.00332071
-	-	-	-	-	-	rs1499243	22795964	intronic	N	0.00424108
-	-	-	-	-	-	rs337458	22722049	intronic	N	0.00429168
-	-	-	-	-	-	rs57131336	22809063	intronic	N	0.00483218
-	-	-	-	-	-	rs12789792	22809118	intronic	N	0.00483324
-	-	-	-	-	-	rs113802363	22781683	intronic	N	0.00511363
-	-	-	-	-	-	rs370879622	22807398	intronic	N	0.00558374
-	-	-	-	-	-	rs12271316	22809810	intronic	N	0.00558492
-	-	-	-	-	-	rs1990423	22807554	intronic	N	0.00559349
-	-	-	-	-	-	rs7101469	22807862	intronic	N	0.0056671
-	-	-	-	-	-	rs2058371	22808456	intronic	N	0.00571455
-	-	-	-	-	-	rs12270952	22809121	intronic	N	0.00571997
-	-	-	-	-	-	rs7941671	22808790	intronic	N	0.00576474
-	-	-	-	-	-	rs4923017	22720094	intronic	N	0.00590911
-	-	-	-	-	-	rs7105105	22810288	intronic	N	0.00595132
-	-	-	-	-	-	rs10833811	22796363	intronic	N	0.00672119
-	-	-	-	-	-	rs61240215	22734610	intronic	N	0.00730794
-	-	-	-	-	-	rs7952704	22721656	intronic	N	0.00772037
-	-	-	-	-	-	rs2758356	22719841	intronic	N	0.00791155
-	-	-	-	-	-	rs6483873	22721489	intronic	N	0.00806105
-	-	-	-	-	-	rs337476	22713253	intronic	N	0.0102026
-	-	-	-	-	-	rs35423770	22716871	intronic	N	0.0116846
-	-	-	-	-	-	rs1628924	22717120	intronic	N	0.0116937
-	-	-	-	-	-	rs12422017	22781497	intronic	N	0.0118205
-	-	-	-	-	-	rs116282020	22714278	intronic	N	0.0119015
-	-	-	-	-	-	rs337477	22713713	intronic	N	0.0121762
-	-	-	-	-	-	rs7114075	22715549	intronic	N	0.0127881
-	-	-	-	-	-	rs607454	22716601	intronic	N	0.0130317
-	-	-	-	-	-	rs12289982	22782426	intronic	N	0.0131125
-	-	-	-	-	-	rs7102061	22716227	intronic	N	0.0164602
-	-	-	-	-	-	rs75479153	22714563	intronic	N	0.0168396
-	-	-	-	-	-	rs75748111	22714790	intronic	N	0.0173095
-	-	-	-	-	-	rs115371512	22713717	intronic	N	0.0196706
-	-	-	-	-	-	rs114619984	22714037	intronic	N	0.0210304
-	-	-	-	-	-	rs4307722	22793906	intronic	N	0.0292167
-	-	-	-	-	-	rs11026784	22793221	intronic	N	0.0304381
-	-	-	-	-	-	rs1499241	22793439	intronic	N	0.030567
-	-	-	-	-	-	rs11026772	22780868	intronic	N	0.0343583
-	-	-	-	-	-	rs77687332	22721149	intronic	N	0.0345046
-	-	-	-	-	-	rs11026781	22791373	intronic	N	0.0355072
-	-	-	-	-	-	rs11026768	22777945	intronic	N	0.0367284
-	-	-	-	-	-	rs79653011	22757846	intronic	N	0.0369232
-	-	-	-	-	-	rs78551211	22757900	intronic	N	0.0369265
-	-	-	-	-	-	rs184806971	22769522	intronic	N	0.036937
-	-	-	-	-	-	rs12222247	22763154	intronic	N	0.0369721
-	-	-	-	-	-	rs12221518	22766331	intronic	N	0.0370035
-	-	-	-	-	-	rs77037267	22764155	intronic	N	0.037017
-	-	-	-	-	-	rs117533866	22751444	intronic	N	0.0370634
-	-	-	-	-	-	rs78047733	22751812	intronic	N	0.037085
-	-	-	-	-	-	rs11026753	22745893	intronic	N	0.037643
-	-	-	-	-	-	rs10500942	22799573	intronic	N	0.0377727
-	-	-	-	-	-	rs11026749	22744469	intronic	N	0.0378728
-	-	-	-	-	-	rs74977868	22740889	intronic	N	0.0380584
-	-	-	-	-	-	rs149520022	22735026	intronic	N	0.0381272
-	-	-	-	-	-	rs373157697	22731570	intronic	N	0.0381354
-	-	-	-	-	-	rs76869006	22725228	intronic	N	0.0404785
-	-	-	-	-	-	rs58813021	22725057	intronic	N	0.0405553
-	-	-	-	-	-	rs11026743	22726002	intronic	N	0.0408072
-	-	-	-	-	-	rs139378590	22726229	intronic	N	0.0408675
-	-	-	-	-	-	rs78824250	22727244	intronic	N	0.0410596
-	-	-	-	-	-	rs11026780	22789352	intronic	N	0.04528
-	-	-	-	-	-	rs11026775	22783612	intronic	N	0.0489308
FGFR4	0.04156	0.600219	5	176516550	protein-coding gene	rs62397219	176528545	downstream	N	0.00881965
-	-	-	-	-	-	rs352942	176528386	downstream	N	0.00890488
-	-	-	-	-	-	rs241056	176528106	downstream	N	0.0107338
-	-	-	-	-	-	rs451643	176511432	upstream	N	0.0203814
-	-	-	-	-	-	rs3135911	176513896	upstream	N	0.0249897
-	-	-	-	-	-	rs31778	176522036	intronic	N	0.0303741
-	-	-	-	-	-	rs147805016	176527039	downstream	N	0.0316458
-	-	-	-	-	-	rs351855	176520243	exonic	N	0.0323233
-	-	-	-	-	-	rs2546095	176509584	upstream	N	0.0434157
IDO2	0.04157	0.600219	8	39792473	protein-coding gene	rs2543067	39838756	intronic	N	0.0254272
NIN	0.04159	0.600219	14	51193950	protein-coding gene	rs55984715	51266630	intronic	N	0.00161569
-	-	-	-	-	-	rs12893300	51265453	intronic	N	0.00519439
-	-	-	-	-	-	rs3783279	51262180	intronic	N	0.0243183
-	-	-	-	-	-	rs17122909	51262151	intronic	N	0.0243693
-	-	-	-	-	-	rs35980920	51274009	intronic	N	0.0250592
-	-	-	-	-	-	rs3783280	51262092	intronic	N	0.026059
-	-	-	-	-	-	rs8009874	51272824	intronic	N	0.0264273
-	-	-	-	-	-	rs7145411	51263413	intronic	N	0.0328524
-	-	-	-	-	-	rs11157766	51262497	intronic	N	0.033662
-	-	-	-	-	-	rs6572697	51259801	intronic	N	0.0354275
-	-	-	-	-	-	rs3759526	51292535	intronic	N	0.0369971
-	-	-	-	-	-	rs12881609	51263301	intronic	N	0.0455972
MFSD12	0.04163	0.600219	19	3544196	protein-coding gene	rs2079765	3550375	intronic	N	0.00746885
-	-	-	-	-	-	rs6510759	3548057	intronic	N	0.0277947
-	-	-	-	-	-	rs1715093	3554783	intronic	N	0.0282356
-	-	-	-	-	-	rs1627527	3555498	intronic	N	0.0285739
-	-	-	-	-	-	rs1638539	3555048	intronic	N	0.029218
-	-	-	-	-	-	rs1638540	3555122	intronic	N	0.0297745
-	-	-	-	-	-	rs2240752	3548313	intronic	N	0.030393
-	-	-	-	-	-	rs1638541	3556328	intronic	N	0.035152
-	-	-	-	-	-	rs1972554	3559578	upstream	N	0.036496
-	-	-	-	-	-	rs1715094	3551969	intronic	N	0.040036
TRIM23	0.04168	0.600219	5	64885516	protein-coding gene	rs154862	64897336	intronic	N	0.0233244
-	-	-	-	-	-	rs149612	64904257	intronic	N	0.0434082
AHCY	0.04172	0.600219	20	32868073	protein-coding gene	rs6142137	32903904	upstream	N	0.0221211
-	-	-	-	-	-	rs819167	32903687	upstream	N	0.0273155
-	-	-	-	-	-	rs819168	32903845	upstream	N	0.040378
CTSK	0.04172	0.600219	1	150768683	protein-coding gene	rs10847	150782797	3UTR	N	0.0139453
-	-	-	-	-	-	rs199616237	150766088	downstream	N	0.0493622
USP6	0.04173	0.600219	17	5032103	protein-coding gene	rs2071456	5031946	intronic	N	0.0379305
-	-	-	-	-	-	rs2289102	5041696	intronic	N	0.040911
-	-	-	-	-	-	rs28645497	5042241	intronic	N	0.0409292
-	-	-	-	-	-	rs140200174	5047599	intronic	N	0.0412249
-	-	-	-	-	-	rs1122313	5032545	5UTR	N	0.0413069
-	-	-	-	-	-	rs117092470	5052684	intronic	N	0.041595
-	-	-	-	-	-	rs3853647	5031436	intronic	N	0.0422834
GPR45	0.04175	0.600219	2	105858199	protein-coding gene	rs143673712	105862272	downstream	N	0.00760742
-	-	-	-	-	-	rs34686799	105862656	downstream	N	0.0181884
SAMD4A	0.04177	0.600219	14	55221550	protein-coding gene	rs34262019	55180481	intronic	N	0.00885613
-	-	-	-	-	-	rs11624106	55180153	intronic	N	0.0107315
-	-	-	-	-	-	rs911614	55247874	intronic	N	0.0111539
-	-	-	-	-	-	rs2281650	55248707	intronic	N	0.0122475
-	-	-	-	-	-	rs709939	55249345	intronic	N	0.0126873
-	-	-	-	-	-	rs28707162	55179243	intronic	N	0.0159892
-	-	-	-	-	-	rs2281652	55253864	intronic	N	0.0183388
-	-	-	-	-	-	rs7155922	55238309	intronic	N	0.020154
-	-	-	-	-	-	rs34393407	55176170	intronic	N	0.0216024
-	-	-	-	-	-	rs149015138	55141821	intronic	N	0.0241456
-	-	-	-	-	-	rs4901542	55235767	intronic	N	0.0263119
-	-	-	-	-	-	rs2181050	55135931	intronic	N	0.0289232
-	-	-	-	-	-	rs7143189	55236176	intronic	N	0.0294171
-	-	-	-	-	-	rs7159468	55196912	intronic	N	0.0305316
-	-	-	-	-	-	rs10141562	55218635	intronic	N	0.0306768
-	-	-	-	-	-	rs4901524	55071322	intronic	N	0.030995
-	-	-	-	-	-	rs735221	55139018	intronic	N	0.032713
-	-	-	-	-	-	rs7143538	55074283	intronic	N	0.0340991
-	-	-	-	-	-	rs7143769	55074447	intronic	N	0.0342597
-	-	-	-	-	-	rs2295824	55241941	intronic	N	0.0349478
-	-	-	-	-	-	rs61975128	55075505	intronic	N	0.0354132
-	-	-	-	-	-	rs4901523	55064712	intronic	N	0.0355633
-	-	-	-	-	-	rs11626705	55066031	intronic	N	0.0377724
-	-	-	-	-	-	rs8021712	55073713	intronic	N	0.0384285
-	-	-	-	-	-	rs7143681	55074213	intronic	N	0.0391995
-	-	-	-	-	-	rs4901525	55083102	intronic	N	0.0394
-	-	-	-	-	-	rs79249978	55134313	intronic	N	0.0411727
-	-	-	-	-	-	rs7144614	55074226	intronic	N	0.0412968
-	-	-	-	-	-	rs17127738	55140663	intronic	N	0.0419109
-	-	-	-	-	-	rs11431	55255673	3UTR	N	0.0423329
-	-	-	-	-	-	rs2281653	55254275	intronic	N	0.0424705
-	-	-	-	-	-	rs12887318	55191759	intronic	N	0.0426333
-	-	-	-	-	-	rs17127668	55083350	intronic	N	0.0446068
-	-	-	-	-	-	rs971256	55249230	intronic	N	0.0454511
-	-	-	-	-	-	rs75479913	55161571	intronic	N	0.0458468
-	-	-	-	-	-	rs17127744	55145922	intronic	N	0.0467942
-	-	-	-	-	-	rs72660229	55156468	intronic	N	0.0484753
-	-	-	-	-	-	rs66466453	55062209	intronic	N	0.0490516
-	-	-	-	-	-	rs10498468	55085624	intronic	N	0.0497226
CTRB2	0.04185	0.600219	16	75238000	protein-coding gene	rs116967167	75242974	upstream	N	0.00182355
-	-	-	-	-	-	rs59270041	75244972	upstream	N	0.0176054
-	-	-	-	-	-	rs72802361	75244678	upstream	N	0.0179435
-	-	-	-	-	-	rs57459408	75241471	upstream	N	0.0210637
-	-	-	-	-	-	rs60713893	75242136	upstream	N	0.0214667
-	-	-	-	-	-	rs57068217	75241783	upstream	N	0.0221996
-	-	-	-	-	-	rs57900557	75240935	intronic	N	0.0233789
ZSCAN9	0.04189	0.600219	6	28193052	protein-coding gene	rs1679723	28199600	intronic	N	0.0256481
-	-	-	-	-	-	rs150702877	28197267	intronic	N	0.0256482
-	-	-	-	-	-	rs3757183	28191859	upstream	N	0.0314439
-	-	-	-	-	-	rs150898181	28203311	downstream	N	0.0317681
SLC30A2	0.04189	0.600219	1	26363742	protein-coding gene	rs11585142	26370164	intronic	N	0.0086169
-	-	-	-	-	-	rs3008431	26371281	intronic	N	0.00863071
-	-	-	-	-	-	rs55820521	26374286	upstream	N	0.00881212
-	-	-	-	-	-	rs6665062	26362001	3UTR	N	0.00963931
-	-	-	-	-	-	rs11247850	26367528	intronic	N	0.0115545
-	-	-	-	-	-	rs6682705	26367398	intronic	N	0.0116131
-	-	-	-	-	-	rs6686468	26368787	intronic	N	0.0116433
-	-	-	-	-	-	rs2997452	26365549	3UTR	N	0.0119666
-	-	-	-	-	-	rs2802315	26362194	3UTR	N	0.0122403
-	-	-	-	-	-	rs11247849	26364249	3UTR	N	0.0122543
-	-	-	-	-	-	rs2997453	26363755	3UTR	N	0.0123358
NEK6	0.0419	0.600219	9	127054698	protein-coding gene	rs74582449	127072561	intronic	N	0.0315422
-	-	-	-	-	-	rs3758214	127069709	intronic	N	0.0316524
-	-	-	-	-	-	rs77321119	127073156	intronic	N	0.0317164
-	-	-	-	-	-	rs139419575	127077019	intronic	N	0.0317808
-	-	-	-	-	-	rs76561042	127064827	intronic	N	0.0360488
-	-	-	-	-	-	rs35068124	127027810	intronic	N	0.0378932
-	-	-	-	-	-	rs34720542	127027750	intronic	N	0.0379192
-	-	-	-	-	-	rs1107342	127073312	intronic	N	0.0392201
-	-	-	-	-	-	rs2282084	127021532	intronic	N	0.0425266
-	-	-	-	-	-	rs145202888	127034316	intronic	N	0.0425356
-	-	-	-	-	-	rs34071757	127017337	upstream	N	0.0425699
-	-	-	-	-	-	rs74465256	127031612	intronic	N	0.042648
-	-	-	-	-	-	rs2274782	127084074	intronic	N	0.0427013
-	-	-	-	-	-	rs145984810	127030167	intronic	N	0.042744
-	-	-	-	-	-	rs10986292	127016876	upstream	N	0.0431947
-	-	-	-	-	-	rs2282087	127025172	intronic	N	0.0432002
-	-	-	-	-	-	rs79828220	127025769	intronic	N	0.0432068
-	-	-	-	-	-	rs78712235	127051040	intronic	N	0.0450594
-	-	-	-	-	-	rs2282085	127025040	intronic	N	0.04909
-	-	-	-	-	-	rs10986291	127016271	upstream	N	0.0497577
OR51B4	0.04191	0.600219	11	5322243	protein-coding gene	rs7118113	5323071	exonic	N	0.00951703
-	-	-	-	-	-	rs7116675	5326337	upstream	N	0.0425969
RPS25	0.04192	0.600219	11	118886427	protein-coding gene	rs4938620	118890328	intronic	N	0.00361551
PDCD6	0.04193	0.600219	5	271760	protein-coding gene	rs34125739	299467	intronic	N	0.016307
-	-	-	-	-	-	rs2672728	300254	intronic	N	0.0240764
-	-	-	-	-	-	rs10061563	271325	upstream	N	0.027412
-	-	-	-	-	-	rs4957008	269409	upstream	N	0.0301911
SLC11A1	0.04194	0.600219	2	219246995	protein-coding gene	rs7608307	219242518	upstream	N	0.00945625
-	-	-	-	-	-	rs145707648	219245782	upstream	N	0.0104867
-	-	-	-	-	-	rs137892936	219249436	intronic	N	0.0105925
-	-	-	-	-	-	rs17221959	219252630	exonic	N	0.0179067
-	-	-	-	-	-	rs3731863	219252208	intronic	N	0.0196012
PPM1G	0.04203	0.600526	2	27604065	protein-coding gene	rs17006049	27612242	intronic	N	0.0081966
GPR137C	0.04204	0.600526	14	53019553	protein-coding gene	rs1951453	53071965	intronic	N	0.0202597
-	-	-	-	-	-	rs1951450	53070214	intronic	N	0.0475956
-	-	-	-	-	-	rs10133543	53075148	intronic	N	0.0496955
FBN1	0.04206	0.600526	15	48700509	protein-coding gene	rs79973522	48696347	downstream	N	0.0169427
-	-	-	-	-	-	rs55999498	48758527	intronic	N	0.0171449
-	-	-	-	-	-	rs141021097	48915084	intronic	N	0.0178135
-	-	-	-	-	-	rs199516630	48737340	intronic	N	0.0181996
-	-	-	-	-	-	rs56286136	48755814	intronic	N	0.0226239
-	-	-	-	-	-	rs35349206	48726179	intronic	N	0.0233497
-	-	-	-	-	-	rs11636344	48715237	intronic	N	0.0234121
-	-	-	-	-	-	rs2015637	48716853	intronic	N	0.0240403
-	-	-	-	-	-	rs363820	48729030	intronic	N	0.0251668
CERS6	0.04211	0.600739	2	169312781	protein-coding gene	rs1813595	169427769	intronic	N	0.0184423
-	-	-	-	-	-	rs989106	169428016	intronic	N	0.0188329
-	-	-	-	-	-	rs1869368	169429220	intronic	N	0.01887
-	-	-	-	-	-	rs75857039	169536729	intronic	N	0.0194096
-	-	-	-	-	-	rs13032343	169401151	intronic	N	0.0202958
-	-	-	-	-	-	rs61415125	169536283	intronic	N	0.0217027
-	-	-	-	-	-	rs67173927	169443654	intronic	N	0.0217634
-	-	-	-	-	-	rs13031884	169400931	intronic	N	0.0235867
-	-	-	-	-	-	rs60598316	169544404	intronic	N	0.0238051
-	-	-	-	-	-	rs8179553	169543971	intronic	N	0.0239089
-	-	-	-	-	-	rs716335	169402127	intronic	N	0.0249676
-	-	-	-	-	-	rs76446672	169453947	intronic	N	0.0255393
-	-	-	-	-	-	rs4293538	169407676	intronic	N	0.0255601
-	-	-	-	-	-	rs8179763	169544865	intronic	N	0.0256034
-	-	-	-	-	-	rs76620748	169429004	intronic	N	0.0286403
-	-	-	-	-	-	rs75646004	169428149	intronic	N	0.0286487
-	-	-	-	-	-	rs79393082	169430098	intronic	N	0.0287107
-	-	-	-	-	-	rs149777150	169444923	intronic	N	0.0287935
-	-	-	-	-	-	rs142453270	169423391	intronic	N	0.0290421
-	-	-	-	-	-	rs80092164	169421855	intronic	N	0.0290488
-	-	-	-	-	-	rs57601673	169411442	intronic	N	0.0301128
-	-	-	-	-	-	rs113237473	169418877	intronic	N	0.0311028
-	-	-	-	-	-	rs73022577	169418236	intronic	N	0.0317046
-	-	-	-	-	-	rs75096535	169581458	intronic	N	0.0321029
-	-	-	-	-	-	rs75966854	169527871	intronic	N	0.0322537
-	-	-	-	-	-	rs75891435	169530923	intronic	N	0.0324678
-	-	-	-	-	-	rs78140242	169531020	intronic	N	0.0325559
-	-	-	-	-	-	rs72879889	169597868	intronic	N	0.0341906
-	-	-	-	-	-	rs11691723	169435914	intronic	N	0.0342207
-	-	-	-	-	-	rs7609075	169580963	intronic	N	0.0365388
-	-	-	-	-	-	rs12463569	169414380	intronic	N	0.03823
-	-	-	-	-	-	rs12473547	169391056	intronic	N	0.0386518
-	-	-	-	-	-	rs142779966	169399198	intronic	N	0.0386933
-	-	-	-	-	-	rs60715500	169621716	intronic	N	0.0394904
-	-	-	-	-	-	rs11690302	169377410	intronic	N	0.0448214
-	-	-	-	-	-	rs146063451	169531469	intronic	N	0.0457231
-	-	-	-	-	-	rs72881735	169629494	3UTR	N	0.0468651
-	-	-	-	-	-	rs12104858	169636186	downstream	N	0.048046
-	-	-	-	-	-	rs918956	169540340	intronic	N	0.0485384
-	-	-	-	-	-	rs7589615	169619934	intronic	N	0.0490137
NR2F1	0.04219	0.601351	5	92918927	protein-coding gene	rs318108	92933747	downstream	N	0.0381618
MRPS26	0.04226	0.601351	20	3026697	protein-coding gene	rs676749	3026069	intronic	N	0.0186765
-	-	-	-	-	-	rs6037461	3029688	downstream	N	0.0277029
-	-	-	-	-	-	rs6037466	3033672	downstream	N	0.0288675
-	-	-	-	-	-	rs13040512	3029699	downstream	N	0.0309559
-	-	-	-	-	-	rs6037463	3032272	downstream	N	0.0312501
LNX1	0.04229	0.601351	4	54326436	protein-coding gene	rs79909585	54386663	intronic	N	0.0105046
-	-	-	-	-	-	rs36011216	54350726	intronic	N	0.0202411
-	-	-	-	-	-	rs11133276	54369040	intronic	N	0.020938
-	-	-	-	-	-	rs13150384	54357457	intronic	N	0.0229972
-	-	-	-	-	-	rs9996883	54357177	intronic	N	0.023284
-	-	-	-	-	-	rs34020688	54357440	intronic	N	0.0234223
-	-	-	-	-	-	rs6831173	54391151	intronic	N	0.0234346
-	-	-	-	-	-	rs34572777	54356262	intronic	N	0.0242497
-	-	-	-	-	-	rs6843529	54355854	intronic	N	0.0243118
-	-	-	-	-	-	rs6818788	54356173	intronic	N	0.0243433
-	-	-	-	-	-	rs6838260	54355824	intronic	N	0.0243748
-	-	-	-	-	-	rs12507739	54352768	intronic	N	0.0246128
-	-	-	-	-	-	rs11296034	54352468	intronic	N	0.0248356
-	-	-	-	-	-	rs11734681	54353092	intronic	N	0.025314
-	-	-	-	-	-	rs10011394	54355067	intronic	N	0.0254774
-	-	-	-	-	-	rs10032903	54355023	intronic	N	0.0255227
-	-	-	-	-	-	rs145929273	54335503	intronic	N	0.0256367
-	-	-	-	-	-	rs35089837	54354341	intronic	N	0.0258248
-	-	-	-	-	-	rs12508701	54353243	intronic	N	0.0261022
-	-	-	-	-	-	rs7688853	54353215	intronic	N	0.0261041
-	-	-	-	-	-	rs17082893	54353275	intronic	N	0.0270643
-	-	-	-	-	-	rs28414913	54339053	intronic	N	0.028372
-	-	-	-	-	-	rs17520800	54338721	intronic	N	0.0286141
-	-	-	-	-	-	rs6812114	54396077	intronic	N	0.0287464
-	-	-	-	-	-	rs112500114	54345804	intronic	N	0.0287801
-	-	-	-	-	-	rs1435223	54396213	intronic	N	0.0288631
-	-	-	-	-	-	rs10007903	54341313	intronic	N	0.0289131
-	-	-	-	-	-	rs7682199	54343363	intronic	N	0.0289276
-	-	-	-	-	-	rs10005424	54340997	intronic	N	0.0289981
-	-	-	-	-	-	rs6825364	54340881	intronic	N	0.0290046
-	-	-	-	-	-	rs1369352	54397052	intronic	N	0.0295554
-	-	-	-	-	-	rs77541461	54337074	intronic	N	0.0301112
-	-	-	-	-	-	rs7690908	54339423	intronic	N	0.0308046
-	-	-	-	-	-	rs60609514	54394657	intronic	N	0.0316187
-	-	-	-	-	-	rs10003158	54335017	intronic	N	0.0323351
-	-	-	-	-	-	rs76693459	54332718	intronic	N	0.0324092
-	-	-	-	-	-	rs11936085	54335639	intronic	N	0.0327188
-	-	-	-	-	-	rs148927406	54383089	intronic	N	0.0328425
-	-	-	-	-	-	rs10028142	54331867	intronic	N	0.0355916
-	-	-	-	-	-	rs3811785	54327235	intronic	N	0.035609
-	-	-	-	-	-	rs57587034	54341969	intronic	N	0.0357171
-	-	-	-	-	-	rs61240802	54341968	intronic	N	0.0357171
-	-	-	-	-	-	rs11279815	54322712	intronic	N	0.035847
-	-	-	-	-	-	rs145510342	54336477	intronic	N	0.0371934
-	-	-	-	-	-	rs12644212	54323314	intronic	N	0.0387543
-	-	-	-	-	-	rs28828807	54334689	intronic	N	0.0393434
-	-	-	-	-	-	rs12651687	54337456	intronic	N	0.0395583
-	-	-	-	-	-	rs17082837	54327526	intronic	N	0.039654
-	-	-	-	-	-	rs9995952	54335809	intronic	N	0.0396631
-	-	-	-	-	-	rs2137895	54324991	intronic	N	0.039862
-	-	-	-	-	-	rs15834	54328671	intronic	N	0.0399484
-	-	-	-	-	-	rs2175906	54321316	intronic	N	0.0400396
-	-	-	-	-	-	rs80306563	54338406	intronic	N	0.0400688
-	-	-	-	-	-	rs28770180	54333901	intronic	N	0.0403695
-	-	-	-	-	-	rs17082847	54331563	intronic	N	0.0403705
-	-	-	-	-	-	rs59311047	54337576	intronic	N	0.0405136
-	-	-	-	-	-	rs9996049	54332176	intronic	N	0.0406214
-	-	-	-	-	-	rs35852395	54326791	3UTR	N	0.040661
-	-	-	-	-	-	rs28778963	54338491	intronic	N	0.0407181
-	-	-	-	-	-	rs2412487	54324379	intronic	N	0.0408879
-	-	-	-	-	-	rs57717970	54320819	intronic	N	0.0410993
-	-	-	-	-	-	rs1435220	54401753	intronic	N	0.0428196
-	-	-	-	-	-	rs71597846	54382223	intronic	N	0.0435479
-	-	-	-	-	-	rs111441827	54401713	intronic	N	0.0436986
-	-	-	-	-	-	rs7675342	54321613	intronic	N	0.044146
-	-	-	-	-	-	rs56331163	54374941	intronic	N	0.0445291
-	-	-	-	-	-	rs1541967	54382119	intronic	N	0.0446748
-	-	-	-	-	-	rs12642403	54361640	intronic	N	0.0478431
-	-	-	-	-	-	rs12511088	54363262	intronic	N	0.0478708
-	-	-	-	-	-	rs2271558	54362833	intronic	N	0.0479014
-	-	-	-	-	-	rs6832626	54361795	intronic	N	0.0484421
-	-	-	-	-	-	rs12511253	54363801	intronic	N	0.0489177
PTPRZ1	0.04239	0.602262	7	121513214	protein-coding gene	rs76529645	121618372	intronic	N	0.0133085
-	-	-	-	-	-	rs73437106	121522483	intronic	N	0.0483069
SDR16C5	0.04247	0.602262	8	57212206	protein-coding gene	rs13257889	57215406	intronic	N	0.00973676
-	-	-	-	-	-	rs13249151	57214987	intronic	N	0.0099318
-	-	-	-	-	-	rs13249494	57215147	intronic	N	0.00994973
-	-	-	-	-	-	rs4307338	57226733	intronic	N	0.0100022
-	-	-	-	-	-	rs12675997	57214430	intronic	N	0.0101584
-	-	-	-	-	-	rs12679962	57214317	intronic	N	0.0101895
-	-	-	-	-	-	rs12675983	57214306	intronic	N	0.0102094
-	-	-	-	-	-	rs12680392	57214496	intronic	N	0.0103066
-	-	-	-	-	-	rs13282231	57214729	intronic	N	0.0110708
-	-	-	-	-	-	rs13273801	57213821	3UTR	N	0.0122334
-	-	-	-	-	-	rs11339876	57215873	intronic	N	0.0146088
-	-	-	-	-	-	rs59876971	57215766	intronic	N	0.017832
-	-	-	-	-	-	rs59837397	57216375	intronic	N	0.0425578
MPHOSPH8	0.0425	0.602262	13	20207798	protein-coding gene	rs75777962	20215009	intronic	N	0.00195809
-	-	-	-	-	-	rs183598211	20219086	intronic	N	0.0117865
-	-	-	-	-	-	rs188535346	20251287	3UTR	N	0.0180752
-	-	-	-	-	-	rs111443256	20251290	3UTR	N	0.0192589
-	-	-	-	-	-	rs563912602	20251289	3UTR	N	0.0192592
-	-	-	-	-	-	rs9578171	20216910	intronic	N	0.0359489
-	-	-	-	-	-	rs34631809	20213982	intronic	N	0.0391906
-	-	-	-	-	-	rs9579600	20230565	intronic	N	0.0397147
-	-	-	-	-	-	rs9578170	20213374	intronic	N	0.0398984
-	-	-	-	-	-	rs577421117	20211754	intronic	N	0.0401287
-	-	-	-	-	-	rs17085121	20209229	intronic	N	0.0403858
-	-	-	-	-	-	rs9579581	20224138	intronic	N	0.0408039
-	-	-	-	-	-	rs9579594	20228127	intronic	N	0.0410913
-	-	-	-	-	-	rs9578180	20228268	intronic	N	0.041097
-	-	-	-	-	-	rs9578181	20228469	intronic	N	0.0411028
-	-	-	-	-	-	rs55905516	20227772	intronic	N	0.0411283
-	-	-	-	-	-	rs9579591	20226653	intronic	N	0.0411459
-	-	-	-	-	-	rs7335603	20226004	intronic	N	0.0411589
-	-	-	-	-	-	rs9315016	20225922	intronic	N	0.0411597
-	-	-	-	-	-	rs7334411	20226181	intronic	N	0.0411626
-	-	-	-	-	-	rs60453636	20226095	intronic	N	0.0411701
-	-	-	-	-	-	rs9315018	20225959	intronic	N	0.0411773
-	-	-	-	-	-	rs9579580	20223976	intronic	N	0.0411897
-	-	-	-	-	-	rs9578176	20224387	exonic	N	0.0412984
-	-	-	-	-	-	rs149271030	20222895	intronic	N	0.0413407
-	-	-	-	-	-	rs67419788	20218618	intronic	N	0.0413953
-	-	-	-	-	-	rs9579573	20220129	intronic	N	0.0415106
-	-	-	-	-	-	rs17085239	20221855	intronic	N	0.0415874
-	-	-	-	-	-	rs9579601	20230757	intronic	N	0.0417775
-	-	-	-	-	-	rs56357430	20206561	upstream	N	0.0420022
-	-	-	-	-	-	rs56032248	20233816	intronic	N	0.0429096
-	-	-	-	-	-	rs17085419	20237823	intronic	N	0.04298
-	-	-	-	-	-	rs57226090	20237933	intronic	N	0.042985
-	-	-	-	-	-	rs9579617	20235992	intronic	N	0.0430035
-	-	-	-	-	-	rs56775170	20236219	intronic	N	0.0430084
-	-	-	-	-	-	rs57482737	20235212	intronic	N	0.0430259
-	-	-	-	-	-	rs61546455	20232513	intronic	N	0.0431392
-	-	-	-	-	-	rs59022648	20232658	intronic	N	0.0431592
-	-	-	-	-	-	rs10467439	20204968	upstream	N	0.0432653
-	-	-	-	-	-	rs55642702	20239841	intronic	N	0.0444213
-	-	-	-	-	-	rs17085415	20237577	intronic	N	0.0445442
-	-	-	-	-	-	rs66754450	20206996	upstream	N	0.0457447
CEP97	0.04254	0.602262	3	101443457	protein-coding gene	rs9873557	101475427	intronic	N	0.00472628
-	-	-	-	-	-	rs6789717	101490175	downstream	N	0.00488052
-	-	-	-	-	-	rs55987447	101444023	intronic	N	0.00517724
-	-	-	-	-	-	rs62280780	101489712	downstream	N	0.0052357
-	-	-	-	-	-	rs7621938	101455907	intronic	N	0.00526558
-	-	-	-	-	-	rs62284203	101483208	intronic	N	0.00526926
-	-	-	-	-	-	rs9809162	101447386	intronic	N	0.00575351
-	-	-	-	-	-	rs12489899	101465995	intronic	N	0.00604667
-	-	-	-	-	-	rs9845802	101467239	intronic	N	0.00618571
-	-	-	-	-	-	rs11293857	101449418	intronic	N	0.00901144
-	-	-	-	-	-	rs78136795	101487931	3UTR	N	0.0132567
-	-	-	-	-	-	rs35988030	101450036	intronic	N	0.0172538
-	-	-	-	-	-	rs146690363	101491348	downstream	N	0.0184837
-	-	-	-	-	-	rs59996988	101449556	intronic	N	0.0188102
-	-	-	-	-	-	rs192276666	101442050	upstream	N	0.0202283
CSNK2A2	0.04255	0.602262	16	58191811	protein-coding gene	rs12920269	58201759	intronic	N	0.0306777
-	-	-	-	-	-	rs16959755	58202089	intronic	N	0.0307706
-	-	-	-	-	-	rs2550357	58213567	intronic	N	0.0323051
-	-	-	-	-	-	rs2731750	58213970	intronic	N	0.0330299
-	-	-	-	-	-	rs2731748	58212143	intronic	N	0.0333665
-	-	-	-	-	-	rs2731747	58210887	intronic	N	0.0335555
-	-	-	-	-	-	rs2731749	58204130	intronic	N	0.0375059
-	-	-	-	-	-	rs2550355	58208832	intronic	N	0.0379137
-	-	-	-	-	-	rs2550353	58206443	intronic	N	0.0382131
-	-	-	-	-	-	rs2242445	58199203	intronic	N	0.0386152
-	-	-	-	-	-	rs2292028	58200973	intronic	N	0.0387529
-	-	-	-	-	-	rs34920106	58189977	downstream	N	0.0415451
-	-	-	-	-	-	rs34170742	58192985	intronic	N	0.0416039
-	-	-	-	-	-	rs2731758	58228083	intronic	N	0.0444468
-	-	-	-	-	-	rs2550362	58227044	intronic	N	0.0446054
-	-	-	-	-	-	rs2550359	58223079	intronic	N	0.0448377
-	-	-	-	-	-	rs2550360	58224290	intronic	N	0.0451333
-	-	-	-	-	-	rs35580381	58196965	intronic	N	0.0456055
-	-	-	-	-	-	rs3743577	58195442	intronic	N	0.0466576
-	-	-	-	-	-	rs2242444	58199670	intronic	N	0.0477502
-	-	-	-	-	-	rs56139330	58197178	intronic	N	0.048263
-	-	-	-	-	-	rs2731752	58217740	intronic	N	0.0487376
RAP1GDS1	0.04269	0.602262	4	99182534	protein-coding gene	rs56987276	99267713	intronic	N	0.00298862
-	-	-	-	-	-	rs17027530	99303633	intronic	N	0.00474977
-	-	-	-	-	-	rs10470952	99196788	intronic	N	0.00541164
-	-	-	-	-	-	rs6833596	99282365	intronic	N	0.00546396
-	-	-	-	-	-	rs28656298	99295272	intronic	N	0.00637861
-	-	-	-	-	-	rs17027533	99304023	intronic	N	0.00650619
-	-	-	-	-	-	rs35945066	99191873	intronic	N	0.0066002
-	-	-	-	-	-	rs114121962	99266706	intronic	N	0.00677872
-	-	-	-	-	-	rs1453345	99191084	intronic	N	0.0076991
-	-	-	-	-	-	rs150472293	99195425	intronic	N	0.00770342
-	-	-	-	-	-	rs74439869	99197787	intronic	N	0.00773333
-	-	-	-	-	-	rs10029454	99199036	intronic	N	0.00773604
-	-	-	-	-	-	rs28703816	99200052	intronic	N	0.00773836
-	-	-	-	-	-	rs28644420	99200314	intronic	N	0.00773877
-	-	-	-	-	-	rs192033949	99200329	intronic	N	0.00773877
-	-	-	-	-	-	rs150632896	99201775	intronic	N	0.00774175
-	-	-	-	-	-	rs139402465	99202473	intronic	N	0.00774326
-	-	-	-	-	-	rs4699618	99202666	intronic	N	0.00774381
-	-	-	-	-	-	rs79502179	99202777	intronic	N	0.00774395
-	-	-	-	-	-	rs201191989	99206974	intronic	N	0.00775286
-	-	-	-	-	-	rs10028275	99208535	intronic	N	0.00775588
-	-	-	-	-	-	rs12512117	99209429	intronic	N	0.00775734
-	-	-	-	-	-	rs4557264	99209789	intronic	N	0.00775852
-	-	-	-	-	-	rs191536744	99250960	intronic	N	0.00775873
-	-	-	-	-	-	rs2042654	99212920	intronic	N	0.00776529
-	-	-	-	-	-	rs2042653	99212910	intronic	N	0.00776529
-	-	-	-	-	-	rs1580065	99213084	intronic	N	0.00776557
-	-	-	-	-	-	rs919028	99208331	intronic	N	0.00777151
-	-	-	-	-	-	rs79549117	99221415	intronic	N	0.00778286
-	-	-	-	-	-	rs36092380	99222191	intronic	N	0.00778449
-	-	-	-	-	-	rs12501974	99219840	intronic	N	0.00778507
-	-	-	-	-	-	rs75377645	99225888	intronic	N	0.00779231
-	-	-	-	-	-	rs201541932	99229679	intronic	N	0.0077999
-	-	-	-	-	-	rs199919721	99230664	intronic	N	0.0078226
-	-	-	-	-	-	rs77571958	99231695	intronic	N	0.00786624
-	-	-	-	-	-	rs575749554	99238981	intronic	N	0.00788197
-	-	-	-	-	-	rs10023500	99232217	intronic	N	0.00789141
-	-	-	-	-	-	rs17027454	99233743	intronic	N	0.00793748
-	-	-	-	-	-	rs6831497	99234347	intronic	N	0.00796139
-	-	-	-	-	-	rs6831730	99234559	intronic	N	0.00796416
-	-	-	-	-	-	rs1913490	99286589	intronic	N	0.00799758
-	-	-	-	-	-	rs74684888	99230839	intronic	N	0.0080001
-	-	-	-	-	-	rs148091288	99237202	intronic	N	0.00800028
-	-	-	-	-	-	rs144014351	99202551	intronic	N	0.00800494
-	-	-	-	-	-	rs12499009	99241620	intronic	N	0.00803864
-	-	-	-	-	-	rs368460977	99245258	intronic	N	0.0080693
-	-	-	-	-	-	rs372194204	99245299	intronic	N	0.00806961
-	-	-	-	-	-	rs12512843	99245681	intronic	N	0.00807282
-	-	-	-	-	-	rs12512909	99245844	intronic	N	0.00807404
-	-	-	-	-	-	rs181996604	99336667	intronic	N	0.00807694
-	-	-	-	-	-	rs138864740	99247283	intronic	N	0.00808668
-	-	-	-	-	-	rs12499799	99247690	intronic	N	0.00809005
-	-	-	-	-	-	rs4699623	99248786	intronic	N	0.0080992
-	-	-	-	-	-	rs75604650	99249808	intronic	N	0.00810737
-	-	-	-	-	-	rs7656017	99320052	intronic	N	0.00812579
-	-	-	-	-	-	rs7655427	99319791	intronic	N	0.00812579
-	-	-	-	-	-	rs78998016	99318484	intronic	N	0.00812581
-	-	-	-	-	-	rs17027552	99314621	intronic	N	0.00812591
-	-	-	-	-	-	rs77592509	99314233	intronic	N	0.00812591
-	-	-	-	-	-	rs17027549	99313919	intronic	N	0.00812591
-	-	-	-	-	-	rs7654379	99315965	intronic	N	0.00812591
-	-	-	-	-	-	rs2063746	99302343	intronic	N	0.00812591
-	-	-	-	-	-	rs17027532	99303951	intronic	N	0.00812591
-	-	-	-	-	-	rs17027545	99307403	intronic	N	0.00812591
-	-	-	-	-	-	rs79356468	99321643	intronic	N	0.00812619
-	-	-	-	-	-	rs80227302	99323898	intronic	N	0.00812682
-	-	-	-	-	-	rs4699625	99325271	intronic	N	0.00812687
-	-	-	-	-	-	rs563502857	99334918	intronic	N	0.00812736
-	-	-	-	-	-	rs1399243	99328306	intronic	N	0.00812736
-	-	-	-	-	-	rs4699628	99330321	intronic	N	0.00812736
-	-	-	-	-	-	rs201482934	99345897	intronic	N	0.00812736
-	-	-	-	-	-	rs4699629	99348899	intronic	N	0.00812802
-	-	-	-	-	-	rs3775538	99307489	intronic	N	0.0081288
-	-	-	-	-	-	rs4699630	99348957	intronic	N	0.00812907
-	-	-	-	-	-	rs28413645	99343119	intronic	N	0.00812922
-	-	-	-	-	-	rs10014088	99253388	intronic	N	0.0081315
-	-	-	-	-	-	rs77128133	99258548	intronic	N	0.00813231
-	-	-	-	-	-	rs4699627	99326133	intronic	N	0.00813367
-	-	-	-	-	-	rs4699626	99326046	intronic	N	0.00813367
-	-	-	-	-	-	rs1399242	99328100	intronic	N	0.00813367
-	-	-	-	-	-	rs12509417	99262242	intronic	N	0.00813445
-	-	-	-	-	-	rs76760653	99264024	intronic	N	0.00813446
-	-	-	-	-	-	rs12507859	99266036	intronic	N	0.00813446
-	-	-	-	-	-	rs12510095	99267947	intronic	N	0.00813446
-	-	-	-	-	-	rs12502351	99268184	intronic	N	0.00813446
-	-	-	-	-	-	rs28807415	99336142	intronic	N	0.00813448
-	-	-	-	-	-	rs61080824	99338367	intronic	N	0.00813448
-	-	-	-	-	-	rs12509834	99338198	intronic	N	0.00813448
-	-	-	-	-	-	rs28411105	99330826	intronic	N	0.00813448
-	-	-	-	-	-	rs148855006	99331941	intronic	N	0.00813448
-	-	-	-	-	-	rs374615822	99270541	intronic	N	0.00813477
-	-	-	-	-	-	rs74288957	99275531	intronic	N	0.00813513
-	-	-	-	-	-	rs12512920	99341156	intronic	N	0.00813529
-	-	-	-	-	-	rs10001453	99344784	intronic	N	0.00813529
-	-	-	-	-	-	rs10001086	99344368	intronic	N	0.00813529
-	-	-	-	-	-	rs10032440	99345449	intronic	N	0.00813529
-	-	-	-	-	-	rs12507425	99278028	intronic	N	0.00813533
-	-	-	-	-	-	rs76378899	99281545	intronic	N	0.00813549
-	-	-	-	-	-	rs4593139	99288068	intronic	N	0.00813612
-	-	-	-	-	-	rs1913489	99286400	intronic	N	0.00813624
-	-	-	-	-	-	rs4699341	99288518	intronic	N	0.00813633
-	-	-	-	-	-	rs10516429	99278466	intronic	N	0.00813642
-	-	-	-	-	-	rs7678942	99270594	intronic	N	0.00813677
-	-	-	-	-	-	rs79950879	99290606	intronic	N	0.00813725
-	-	-	-	-	-	rs35484325	99280363	intronic	N	0.00813759
-	-	-	-	-	-	rs4321644	99288138	intronic	N	0.00813818
-	-	-	-	-	-	rs1533328	99285906	intronic	N	0.00813829
-	-	-	-	-	-	rs72896364	99289838	intronic	N	0.00813839
-	-	-	-	-	-	rs12499136	99293249	intronic	N	0.00813931
-	-	-	-	-	-	rs6846417	99259807	intronic	N	0.0081555
-	-	-	-	-	-	rs17027585	99351061	intronic	N	0.00816562
-	-	-	-	-	-	rs4699633	99360179	intronic	N	0.00819593
-	-	-	-	-	-	rs9790573	99358648	intronic	N	0.00819701
-	-	-	-	-	-	rs4282181	99333857	intronic	N	0.00820147
-	-	-	-	-	-	rs142638824	99251894	intronic	N	0.00821979
-	-	-	-	-	-	rs146893143	99251906	intronic	N	0.00821995
-	-	-	-	-	-	rs10030765	99361097	intronic	N	0.00830448
-	-	-	-	-	-	rs6834829	99361617	intronic	N	0.0083082
-	-	-	-	-	-	rs28367114	99284608	intronic	N	0.00833379
-	-	-	-	-	-	rs79555838	99182288	upstream	N	0.00834103
-	-	-	-	-	-	rs6811171	99349413	intronic	N	0.00838333
-	-	-	-	-	-	rs3775537	99352433	intronic	N	0.00841515
-	-	-	-	-	-	rs141865340	99350350	intronic	N	0.00841964
-	-	-	-	-	-	rs373323588	99354111	intronic	N	0.0084382
-	-	-	-	-	-	rs199780703	99365350	downstream	N	0.00844204
-	-	-	-	-	-	rs12500789	99366767	downstream	N	0.00844347
-	-	-	-	-	-	rs12507118	99355017	intronic	N	0.00844377
-	-	-	-	-	-	rs35181223	99366644	downstream	N	0.00844562
-	-	-	-	-	-	rs13119703	99366583	downstream	N	0.00844562
-	-	-	-	-	-	rs4699634	99364621	3UTR	N	0.00844681
-	-	-	-	-	-	rs545132423	99357231	intronic	N	0.00844708
-	-	-	-	-	-	rs75407703	99369350	downstream	N	0.00845603
-	-	-	-	-	-	rs1453344	99186692	intronic	N	0.00864096
-	-	-	-	-	-	rs74513961	99227976	intronic	N	0.0086414
-	-	-	-	-	-	rs12508445	99190653	intronic	N	0.00865454
-	-	-	-	-	-	rs10470895	99197101	intronic	N	0.00868677
-	-	-	-	-	-	rs10006820	99198970	intronic	N	0.00869305
-	-	-	-	-	-	rs10005811	99208603	intronic	N	0.0087015
-	-	-	-	-	-	rs4699339	99202889	intronic	N	0.00870235
-	-	-	-	-	-	rs573490073	99203727	intronic	N	0.00870403
-	-	-	-	-	-	rs28536684	99207771	intronic	N	0.00871342
-	-	-	-	-	-	rs919027	99208289	intronic	N	0.00871447
-	-	-	-	-	-	rs10028373	99208639	intronic	N	0.00871524
-	-	-	-	-	-	rs201007534	99213729	intronic	N	0.00871889
-	-	-	-	-	-	rs890207	99211130	intronic	N	0.0087214
-	-	-	-	-	-	rs1580066	99213426	intronic	N	0.00872638
-	-	-	-	-	-	rs28715883	99213678	intronic	N	0.00872714
-	-	-	-	-	-	rs7683964	99216548	intronic	N	0.00873366
-	-	-	-	-	-	rs17027449	99218463	intronic	N	0.00873789
-	-	-	-	-	-	rs7695463	99221743	intronic	N	0.00874545
-	-	-	-	-	-	rs17027452	99222557	intronic	N	0.00874725
-	-	-	-	-	-	rs72894301	99223453	intronic	N	0.00874939
-	-	-	-	-	-	rs7692963	99226484	intronic	N	0.00875649
-	-	-	-	-	-	rs28667784	99229182	intronic	N	0.00876256
-	-	-	-	-	-	rs76058323	99229412	intronic	N	0.00876317
-	-	-	-	-	-	rs7654497	99231422	intronic	N	0.00881218
-	-	-	-	-	-	rs7655147	99231516	intronic	N	0.00882022
-	-	-	-	-	-	rs6831490	99234345	intronic	N	0.00894147
-	-	-	-	-	-	rs7694221	99260423	intronic	N	0.00896149
-	-	-	-	-	-	rs2081490	99219887	intronic	N	0.00896153
-	-	-	-	-	-	rs12510055	99237762	intronic	N	0.00899164
-	-	-	-	-	-	rs13353584	99240110	intronic	N	0.00901301
-	-	-	-	-	-	rs10012125	99240670	intronic	N	0.0090182
-	-	-	-	-	-	rs72896317	99241318	intronic	N	0.00902406
-	-	-	-	-	-	rs9997665	99309882	intronic	N	0.00906404
-	-	-	-	-	-	rs77660258	99336666	intronic	N	0.00907764
-	-	-	-	-	-	rs75319858	99336652	intronic	N	0.00907764
-	-	-	-	-	-	rs4699622	99248281	intronic	N	0.009089
-	-	-	-	-	-	rs58118567	99251220	intronic	N	0.00911303
-	-	-	-	-	-	rs12509125	99237197	intronic	N	0.00911396
-	-	-	-	-	-	rs7676060	99315648	intronic	N	0.00912612
-	-	-	-	-	-	rs17027543	99307038	intronic	N	0.00912612
-	-	-	-	-	-	rs9997666	99309883	intronic	N	0.00912612
-	-	-	-	-	-	rs17027564	99322274	intronic	N	0.00912657
-	-	-	-	-	-	rs10014034	99253488	intronic	N	0.0091298
-	-	-	-	-	-	rs7687685	99256171	intronic	N	0.00913033
-	-	-	-	-	-	rs28372185	99257175	intronic	N	0.00913048
-	-	-	-	-	-	rs34491917	99327094	intronic	N	0.00913238
-	-	-	-	-	-	rs12505246	99340919	intronic	N	0.00913327
-	-	-	-	-	-	rs28666485	99344920	intronic	N	0.00913417
-	-	-	-	-	-	rs6532732	99265074	intronic	N	0.00913457
-	-	-	-	-	-	rs9996568	99266174	intronic	N	0.00913457
-	-	-	-	-	-	rs6835411	99276049	intronic	N	0.00913515
-	-	-	-	-	-	rs6834303	99275509	intronic	N	0.00913515
-	-	-	-	-	-	rs12503806	99277823	intronic	N	0.00913537
-	-	-	-	-	-	rs6828936	99282291	intronic	N	0.00913577
-	-	-	-	-	-	rs6822914	99289566	intronic	N	0.0091367
-	-	-	-	-	-	rs28862004	99293936	intronic	N	0.00913992
-	-	-	-	-	-	rs10022047	99296818	intronic	N	0.00914031
-	-	-	-	-	-	rs33929076	99296252	intronic	N	0.00914044
-	-	-	-	-	-	rs6843874	99271818	intronic	N	0.00914438
-	-	-	-	-	-	rs77687856	99299805	intronic	N	0.00917533
-	-	-	-	-	-	rs9991874	99341517	intronic	N	0.00920556
-	-	-	-	-	-	rs76876747	99350786	intronic	N	0.00922852
-	-	-	-	-	-	rs10003618	99350538	intronic	N	0.00922866
-	-	-	-	-	-	rs56376105	99251925	intronic	N	0.00923191
-	-	-	-	-	-	rs2063745	99322767	intronic	N	0.00925079
-	-	-	-	-	-	rs4699342	99343897	intronic	N	0.00932874
-	-	-	-	-	-	rs10010135	99343618	intronic	N	0.00932874
-	-	-	-	-	-	rs4699631	99349164	intronic	N	0.00932949
-	-	-	-	-	-	rs33957997	99310462	intronic	N	0.00933212
-	-	-	-	-	-	rs3822115	99305589	intronic	N	0.00933258
-	-	-	-	-	-	rs6833504	99265288	intronic	N	0.00935026
-	-	-	-	-	-	rs60613860	99290086	intronic	N	0.00935351
-	-	-	-	-	-	rs10002767	99298166	intronic	N	0.00935374
-	-	-	-	-	-	rs6813960	99337561	intronic	N	0.00940601
-	-	-	-	-	-	rs4699632	99349327	intronic	N	0.00940677
-	-	-	-	-	-	rs6811725	99349436	intronic	N	0.00940912
-	-	-	-	-	-	rs10022966	99349832	intronic	N	0.00944325
-	-	-	-	-	-	rs7664210	99368707	downstream	N	0.00947449
-	-	-	-	-	-	rs28733733	99360475	intronic	N	0.0095352
-	-	-	-	-	-	rs6835676	99362009	intronic	N	0.00953757
-	-	-	-	-	-	rs10025306	99353914	intronic	N	0.00955554
-	-	-	-	-	-	rs10516431	99354802	intronic	N	0.00957511
-	-	-	-	-	-	rs28798461	99359533	intronic	N	0.0097327
-	-	-	-	-	-	rs12503056	99369061	downstream	N	0.0100176
-	-	-	-	-	-	rs7673119	99357648	intronic	N	0.0102011
-	-	-	-	-	-	rs9715079	99245646	intronic	N	0.0103479
-	-	-	-	-	-	rs9992518	99301329	intronic	N	0.0107168
-	-	-	-	-	-	rs143836886	99334194	intronic	N	0.0113383
-	-	-	-	-	-	rs78863203	99369333	downstream	N	0.01193
-	-	-	-	-	-	rs9884594	99359318	intronic	N	0.012525
-	-	-	-	-	-	rs17027412	99206413	intronic	N	0.012873
-	-	-	-	-	-	rs75452630	99281504	intronic	N	0.0130957
-	-	-	-	-	-	rs10582639	99204968	intronic	N	0.0135338
-	-	-	-	-	-	rs7678647	99297253	intronic	N	0.0136482
-	-	-	-	-	-	rs6827097	99257280	intronic	N	0.0137593
-	-	-	-	-	-	rs111774315	99201494	intronic	N	0.0137923
-	-	-	-	-	-	rs145993072	99208937	intronic	N	0.0138947
-	-	-	-	-	-	rs10516428	99237439	intronic	N	0.0142361
-	-	-	-	-	-	rs12498745	99216768	intronic	N	0.0147097
-	-	-	-	-	-	rs570803697	99213267	intronic	N	0.0151086
-	-	-	-	-	-	rs12508978	99332021	intronic	N	0.0164243
-	-	-	-	-	-	rs10010718	99346207	intronic	N	0.0166584
-	-	-	-	-	-	rs7671104	99330630	intronic	N	0.0198186
-	-	-	-	-	-	rs12511262	99293486	intronic	N	0.0213805
-	-	-	-	-	-	rs33929395	99319378	intronic	N	0.0347498
-	-	-	-	-	-	rs75195209	99366595	downstream	N	0.0496107
CYP51A1	0.04272	0.602262	7	91741470	protein-coding gene	rs35074397	91754285	intronic	N	0.00547963
-	-	-	-	-	-	rs12538678	91736464	intronic	N	0.00743772
-	-	-	-	-	-	rs4729021	91758422	intronic	N	0.0297077
-	-	-	-	-	-	rs9690190	91737226	intronic	N	0.0302057
-	-	-	-	-	-	rs7786332	91737057	intronic	N	0.0309042
OAZ1	0.04272	0.602262	19	2269484	protein-coding gene	rs12985777	2268055	upstream	N	0.0163115
-	-	-	-	-	-	rs2523174	2271181	intronic	N	0.0171742
-	-	-	-	-	-	rs2074457	2271282	intronic	N	0.017322
-	-	-	-	-	-	rs2523175	2271323	intronic	N	0.0174754
-	-	-	-	-	-	rs28384674	2271577	intronic	N	0.0180126
-	-	-	-	-	-	rs2523169	2267939	upstream	N	0.0196144
-	-	-	-	-	-	rs2854110	2269142	upstream	N	0.0221982
-	-	-	-	-	-	rs2523168	2266821	upstream	N	0.0337999
-	-	-	-	-	-	rs2523170	2268499	upstream	N	0.0340275
-	-	-	-	-	-	rs10409063	2276710	intronic	N	0.0399886
-	-	-	-	-	-	rs2523177	2274578	downstream	N	0.0461064
-	-	-	-	-	-	rs2523178	2275079	3UTR	N	0.046224
KIR3DL2	0.04272	0.602262	19	55361897	protein-coding gene	rs201009466	55363504	exonic	N	0.000619622
-	-	-	-	-	-	rs201670003	55365527	intronic	N	0.00205788
-	-	-	-	-	-	rs201239422	55365240	exonic	N	0.00207239
CSNK1E	0.04275	0.602262	22	38686696	protein-coding gene	rs135758	38705588	intronic	N	0.00299663
-	-	-	-	-	-	rs9607528	38702504	intronic	N	0.00534234
-	-	-	-	-	-	rs135757	38703653	intronic	N	0.00611248
-	-	-	-	-	-	rs6001093	38701393	intronic	N	0.00978636
-	-	-	-	-	-	rs2075983	38690698	intronic	N	0.00989505
-	-	-	-	-	-	rs6001092	38701094	intronic	N	0.0174316
-	-	-	-	-	-	rs5750581	38695406	intronic	N	0.0282143
-	-	-	-	-	-	rs11356671	38698254	intronic	N	0.0311231
-	-	-	-	-	-	rs135755	38703302	intronic	N	0.0316012
-	-	-	-	-	-	rs553739129	38687900	3UTR	N	0.0329413
-	-	-	-	-	-	rs10568239	38699050	intronic	N	0.0387322
-	-	-	-	-	-	rs5757022	38689984	intronic	N	0.0407638
NPIPB8	0.04275	0.602262	16	28649681	protein-coding gene	rs200489005	28655031	intronic	N	0.0256932
-	-	-	-	-	-	rs62035126	28649067	upstream	N	0.0346272
-	-	-	-	-	-	rs200862095	28656260	intronic	N	0.0491023
PDLIM1	0.04279	0.602262	10	96997329	protein-coding gene	rs45526335	97027074	intronic	N	0.0104841
FMO1	0.04282	0.602262	1	171227061	protein-coding gene	rs4622096	171221453	intronic	N	0.00694624
-	-	-	-	-	-	rs12720462	171217691	5UTR	N	0.00908192
-	-	-	-	-	-	rs2064077	171216897	upstream	N	0.00921967
-	-	-	-	-	-	rs4631734	171220236	intronic	N	0.00955359
-	-	-	-	-	-	rs7533889	171221021	intronic	N	0.00966476
-	-	-	-	-	-	rs4073693	171222024	intronic	N	0.0101185
-	-	-	-	-	-	rs7535210	171213655	upstream	N	0.0101402
-	-	-	-	-	-	rs7551934	171215242	upstream	N	0.0107099
-	-	-	-	-	-	rs4073692	171221917	intronic	N	0.0162136
-	-	-	-	-	-	rs72417662	171218825	intronic	N	0.0382825
-	-	-	-	-	-	rs28384819	171218925	intronic	N	0.0482996
FNDC11	0.04284	0.602262	20	62185511	protein-coding gene	rs310610	62182802	upstream	N	0.0219658
SIGLEC1	0.0431	0.605047	20	3667616	protein-coding gene	rs11697406	3666356	upstream	N	0.003293
-	-	-	-	-	-	rs528863	3667198	upstream	N	0.00348198
-	-	-	-	-	-	rs3746634	3670061	intronic	N	0.00351423
-	-	-	-	-	-	rs6084438	3683431	intronic	N	0.00548569
-	-	-	-	-	-	rs11087600	3682372	intronic	N	0.00568506
-	-	-	-	-	-	rs13037869	3682149	exonic	N	0.00705112
-	-	-	-	-	-	rs609203	3670945	intronic	N	0.00808481
-	-	-	-	-	-	rs6084444	3691584	intronic	N	0.0110379
-	-	-	-	-	-	rs13038371	3664876	upstream	N	0.02556
-	-	-	-	-	-	rs4505601	3694108	upstream	N	0.032152
-	-	-	-	-	-	rs6084441	3686070	intronic	N	0.0325279
-	-	-	-	-	-	rs735294	3684960	intronic	N	0.0360814
-	-	-	-	-	-	rs8124875	3663553	upstream	N	0.0398742
-	-	-	-	-	-	rs4349409	3690332	intronic	N	0.0411317
IFNA6	0.04311	0.605047	9	21350316	protein-coding gene	rs3739632	21347828	downstream	N	0.0128982
-	-	-	-	-	-	rs117230034	21347252	downstream	N	0.0129209
-	-	-	-	-	-	rs60300709	21353316	upstream	N	0.0155849
JOSD2	0.04326	0.606644	19	51009254	protein-coding gene	rs1726774	51018817	upstream	N	0.0235904
-	-	-	-	-	-	rs1644736	51018813	upstream	N	0.0236107
-	-	-	-	-	-	rs1673021	51018664	upstream	N	0.0309437
-	-	-	-	-	-	rs1726824	51017325	intronic	N	0.0312304
-	-	-	-	-	-	rs1274698	51012816	intronic	N	0.0330557
-	-	-	-	-	-	rs2607238	51019404	upstream	N	0.0333993
-	-	-	-	-	-	rs12977172	51015404	exonic	N	0.0346178
-	-	-	-	-	-	rs889131	51017835	5UTR	N	0.0363282
-	-	-	-	-	-	rs1274689	51007149	downstream	N	0.0391763
-	-	-	-	-	-	rs1298062	51004754	downstream	N	0.0462147
CIZ1	0.04341	0.608208	9	130928343	protein-coding gene	rs35256232	130945700	intronic	N	0.00647326
-	-	-	-	-	-	rs549888043	130949218	intronic	N	0.00706937
-	-	-	-	-	-	rs10115483	130957137	intronic	N	0.00769799
-	-	-	-	-	-	rs10115537	130957091	intronic	N	0.00791768
-	-	-	-	-	-	rs7853429	130955306	intronic	N	0.00825275
-	-	-	-	-	-	rs7853638	130955289	intronic	N	0.00828631
-	-	-	-	-	-	rs7853212	130955238	intronic	N	0.00894351
-	-	-	-	-	-	rs34685014	130945787	intronic	N	0.00900285
-	-	-	-	-	-	rs10819371	130947633	intronic	N	0.00906178
-	-	-	-	-	-	rs67103574	130951772	intronic	N	0.00962325
-	-	-	-	-	-	rs113204804	130947209	intronic	N	0.0101764
-	-	-	-	-	-	rs113766156	130947387	intronic	N	0.0102584
-	-	-	-	-	-	rs45604631	130949299	intronic	N	0.010272
-	-	-	-	-	-	rs55695591	130946755	intronic	N	0.0103115
-	-	-	-	-	-	rs2417115	130932993	intronic	N	0.0113284
-	-	-	-	-	-	rs10760546	130957275	intronic	N	0.0115022
-	-	-	-	-	-	rs45550636	130936216	intronic	N	0.0116818
-	-	-	-	-	-	rs10739718	130934493	intronic	N	0.0121183
-	-	-	-	-	-	rs45493891	130959572	intronic	N	0.0124796
-	-	-	-	-	-	rs116743288	130957157	intronic	N	0.0124876
-	-	-	-	-	-	rs151159026	130956534	intronic	N	0.0124939
-	-	-	-	-	-	rs10760547	130957322	intronic	N	0.0132106
-	-	-	-	-	-	rs12004317	130945603	intronic	N	0.0133176
-	-	-	-	-	-	rs45529038	130945537	intronic	N	0.0133226
-	-	-	-	-	-	rs79081433	130956178	intronic	N	0.0134675
-	-	-	-	-	-	rs142122762	130955868	intronic	N	0.0134858
-	-	-	-	-	-	rs45473697	130960991	intronic	N	0.0139012
-	-	-	-	-	-	rs2900262	130924526	intronic	N	0.0147698
-	-	-	-	-	-	rs139575776	130937049	intronic	N	0.0156602
-	-	-	-	-	-	rs10987908	130936530	intronic	N	0.0163312
-	-	-	-	-	-	rs58153063	130924098	intronic	N	0.0164214
-	-	-	-	-	-	rs141234679	130942086	intronic	N	0.0164639
-	-	-	-	-	-	rs149006168	130943953	intronic	N	0.0167024
-	-	-	-	-	-	rs145840949	130943464	intronic	N	0.0167475
-	-	-	-	-	-	rs73607702	130953553	intronic	N	0.0193644
-	-	-	-	-	-	rs67525828	130953511	intronic	N	0.0206033
-	-	-	-	-	-	rs35980930	130927544	downstream	N	0.0466798
ZBTB11	0.04344	0.608208	3	101367732	protein-coding gene	rs56072452	101367909	3UTR	N	0.0186169
COLQ	0.04348	0.608235	3	15491639	protein-coding gene	rs75638579	15557390	intronic	N	0.0180079
-	-	-	-	-	-	rs78868657	15558952	intronic	N	0.0185926
-	-	-	-	-	-	rs79498406	15514771	intronic	N	0.021014
-	-	-	-	-	-	rs78100655	15534717	intronic	N	0.0212227
-	-	-	-	-	-	rs80245351	15535182	intronic	N	0.0217075
-	-	-	-	-	-	rs79803475	15535919	intronic	N	0.022497
-	-	-	-	-	-	rs76214503	15536321	intronic	N	0.0231449
-	-	-	-	-	-	rs77099202	15536706	intronic	N	0.0240072
-	-	-	-	-	-	rs4624547	15545856	intronic	N	0.0240086
-	-	-	-	-	-	rs17041264	15562831	intronic	N	0.0241888
-	-	-	-	-	-	rs77284207	15550222	intronic	N	0.025113
-	-	-	-	-	-	rs75696055	15550379	intronic	N	0.0251169
-	-	-	-	-	-	rs74781229	15551215	intronic	N	0.0251487
-	-	-	-	-	-	rs74519258	15551079	intronic	N	0.0251559
-	-	-	-	-	-	rs78249903	15553589	intronic	N	0.0253177
-	-	-	-	-	-	rs78018057	15566316	upstream	N	0.0277425
-	-	-	-	-	-	rs3806659	15563700	upstream	N	0.0278743
-	-	-	-	-	-	rs78345826	15561490	intronic	N	0.0280974
-	-	-	-	-	-	rs9847828	15537992	intronic	N	0.0315709
-	-	-	-	-	-	rs141447590	15487321	downstream	N	0.0468073
PIRT	0.04365	0.609774	17	10725786	protein-coding gene	rs11657820	10724590	downstream	N	0.00389347
CDKL1	0.04369	0.609774	14	50798643	protein-coding gene	rs11570871	50799672	intronic	N	0.00441128
-	-	-	-	-	-	rs530504429	50802451	intronic	N	0.00506714
-	-	-	-	-	-	rs543867360	50802440	intronic	N	0.00507277
-	-	-	-	-	-	rs11570860	50800979	intronic	N	0.005385
-	-	-	-	-	-	rs11570873	50799568	intronic	N	0.00565237
-	-	-	-	-	-	rs112635475	50794048	3UTR	N	0.00603955
-	-	-	-	-	-	rs139269206	50793821	3UTR	N	0.00604628
-	-	-	-	-	-	rs73279445	50791923	intronic	N	0.00610378
-	-	-	-	-	-	rs112156224	50790238	intronic	N	0.00615389
-	-	-	-	-	-	rs79078553	50788677	intronic	N	0.00620121
-	-	-	-	-	-	rs11295551	50794052	3UTR	N	0.00718
-	-	-	-	-	-	rs35560184	50799621	intronic	N	0.026551
-	-	-	-	-	-	rs7140879	50799643	intronic	N	0.0265572
-	-	-	-	-	-	rs7150503	50790031	intronic	N	0.0345523
-	-	-	-	-	-	rs7149196	50790049	intronic	N	0.0345532
-	-	-	-	-	-	rs10706565	50789807	intronic	N	0.0354565
-	-	-	-	-	-	rs7154788	50798037	intronic	N	0.0361228
-	-	-	-	-	-	rs2356244	50803460	intronic	N	0.0391063
-	-	-	-	-	-	rs7141402	50801102	intronic	N	0.0418782
-	-	-	-	-	-	rs8003113	50792273	intronic	N	0.0439759
-	-	-	-	-	-	rs397763801	50791849	intronic	N	0.0440061
-	-	-	-	-	-	rs6572657	50789041	intronic	N	0.0440144
-	-	-	-	-	-	rs2275592	50788213	exonic	N	0.0440297
-	-	-	-	-	-	rs7155601	50789952	intronic	N	0.0440371
-	-	-	-	-	-	rs4901017	50800618	intronic	N	0.0442114
-	-	-	-	-	-	rs11357954	50789078	intronic	N	0.0443519
-	-	-	-	-	-	rs7157177	50800502	intronic	N	0.0443674
-	-	-	-	-	-	rs4901018	50800833	intronic	N	0.0445445
-	-	-	-	-	-	rs8017316	50789578	3UTR	N	0.0445697
-	-	-	-	-	-	rs8021046	50795490	3UTR	N	0.0445973
-	-	-	-	-	-	rs8020274	50795177	3UTR	N	0.0446128
-	-	-	-	-	-	rs7147718	50793814	3UTR	N	0.0446384
-	-	-	-	-	-	rs4901015	50798665	3UTR	N	0.0448703
-	-	-	-	-	-	rs4901016	50798743	3UTR	N	0.0449969
-	-	-	-	-	-	rs4901014	50798515	intronic	N	0.0450025
-	-	-	-	-	-	rs6572659	50797893	intronic	N	0.0450458
-	-	-	-	-	-	rs7161563	50799126	exonic	N	0.045062
-	-	-	-	-	-	rs7152371	50806676	intronic	N	0.0465354
-	-	-	-	-	-	rs7141289	50799338	3UTR	N	0.0470691
-	-	-	-	-	-	rs2356243	50803358	intronic	N	0.047078
-	-	-	-	-	-	rs7148292	50802840	intronic	N	0.0471808
-	-	-	-	-	-	rs7140731	50799711	intronic	N	0.0478015
-	-	-	-	-	-	rs4901020	50804589	intronic	N	0.0478147
-	-	-	-	-	-	rs4901019	50804551	intronic	N	0.0478261
-	-	-	-	-	-	rs3783417	50806240	intronic	N	0.0485373
PPIP5K1	0.04376	0.609774	15	43825659	protein-coding gene	rs552450890	43865138	intronic	N	0.0217273
-	-	-	-	-	-	rs145932233	43835541	intronic	N	0.0220432
-	-	-	-	-	-	rs117998220	43847190	intronic	N	0.0225097
-	-	-	-	-	-	rs56139860	43853545	intronic	N	0.0428725
CTAGE8	0.04378	0.609774	7	143880062	protein-coding gene	rs112781331	143875209	upstream	N	0.0416781
-	-	-	-	-	-	rs201249625	143877207	upstream	N	0.0437763
CTAGE4	0.04378	0.609774	7	143880547	protein-coding gene	rs201249625	143877207	upstream	N	0.0437763
GNPTAB	0.0438	0.609774	12	102139276	protein-coding gene	rs3736475	102150878	intronic	N	0.0182478
-	-	-	-	-	-	rs10778147	102136207	upstream	N	0.0185109
-	-	-	-	-	-	rs11110998	102148077	intronic	N	0.0185652
-	-	-	-	-	-	rs2052829	102152225	intronic	N	0.0188186
-	-	-	-	-	-	rs759935	102154900	intronic	N	0.0189414
-	-	-	-	-	-	rs4589357	102152880	intronic	N	0.0196279
-	-	-	-	-	-	rs10778148	102158763	exonic	N	0.0207485
-	-	-	-	-	-	rs10860783	102156303	intronic	N	0.0208261
-	-	-	-	-	-	rs10745922	102163034	intronic	N	0.0209445
-	-	-	-	-	-	rs4403858	102165083	intronic	N	0.0215915
-	-	-	-	-	-	rs7963747	102162104	intronic	N	0.0253969
-	-	-	-	-	-	rs11111017	102166802	intronic	N	0.0268801
-	-	-	-	-	-	rs4764815	102172695	intronic	N	0.0281971
-	-	-	-	-	-	rs7980314	102189463	intronic	N	0.0377754
-	-	-	-	-	-	rs10778150	102182707	intronic	N	0.037813
-	-	-	-	-	-	rs975430	102185083	intronic	N	0.0378182
-	-	-	-	-	-	rs4764652	102185642	intronic	N	0.0378698
-	-	-	-	-	-	rs4764653	102185749	intronic	N	0.0378839
-	-	-	-	-	-	rs7979041	102201616	intronic	N	0.0381631
-	-	-	-	-	-	rs7294980	102206962	intronic	N	0.0387879
-	-	-	-	-	-	rs4764654	102189846	intronic	N	0.0391041
-	-	-	-	-	-	rs2108694	102182181	intronic	N	0.0392179
-	-	-	-	-	-	rs7966774	102198255	intronic	N	0.0403188
-	-	-	-	-	-	rs10745924	102196591	intronic	N	0.0403573
-	-	-	-	-	-	rs71874565	102193505	intronic	N	0.0421128
-	-	-	-	-	-	rs7964418	102227500	upstream	N	0.0421756
-	-	-	-	-	-	rs4764816	102173654	intronic	N	0.0496495
-	-	-	-	-	-	rs557847097	102176016	intronic	N	0.0498864
RINT1	0.04384	0.609968	7	105172647	protein-coding gene	rs9689986	105193906	intronic	N	0.00753455
-	-	-	-	-	-	rs34167173	105171983	upstream	N	0.0107711
-	-	-	-	-	-	rs34140650	105170965	upstream	N	0.0109125
-	-	-	-	-	-	rs1721505	105180508	intronic	N	0.0139068
-	-	-	-	-	-	rs6466070	105174384	intronic	N	0.017532
-	-	-	-	-	-	rs1728647	105179487	intronic	N	0.0206373
-	-	-	-	-	-	rs1706909	105198753	intronic	N	0.0267727
-	-	-	-	-	-	rs861761	105205955	3UTR	N	0.0402375
-	-	-	-	-	-	rs59550841	105200036	intronic	N	0.0430066
-	-	-	-	-	-	rs398005715	105206562	intronic	N	0.0472
PDE11A	0.04398	0.61103	2	178487971	protein-coding gene	rs1435572	178942789	intronic	N	0.0213502
-	-	-	-	-	-	rs12619532	178953409	intronic	N	0.0264711
-	-	-	-	-	-	rs12617847	178954763	intronic	N	0.027383
-	-	-	-	-	-	rs13005772	178969949	intronic	N	0.0320363
-	-	-	-	-	-	rs2276622	178977620	intronic	N	0.0346586
-	-	-	-	-	-	rs150159884	178966881	intronic	N	0.0395399
-	-	-	-	-	-	rs4499456	178971266	intronic	N	0.0403338
-	-	-	-	-	-	rs35631942	178961057	intronic	N	0.0481346
LEPROTL1	0.04401	0.61103	8	29952923	protein-coding gene	rs4733355	29956597	intronic	N	0.0238013
NHSL1	0.04405	0.61103	6	138743180	protein-coding gene	rs79977535	138841184	intronic	N	0.00312524
-	-	-	-	-	-	rs79980050	138838336	intronic	N	0.00330388
-	-	-	-	-	-	rs11338947	138843364	intronic	N	0.00330441
-	-	-	-	-	-	rs74619277	138840214	intronic	N	0.00385722
-	-	-	-	-	-	rs7741929	138834180	intronic	N	0.00407295
-	-	-	-	-	-	rs111246764	138835147	intronic	N	0.00421464
-	-	-	-	-	-	rs74609277	138851431	intronic	N	0.00448775
-	-	-	-	-	-	rs78849412	138852871	intronic	N	0.00476997
-	-	-	-	-	-	rs9495113	138853750	intronic	N	0.00481872
-	-	-	-	-	-	rs9495114	138853755	intronic	N	0.00481897
-	-	-	-	-	-	rs9484171	138846307	intronic	N	0.00639009
-	-	-	-	-	-	rs77767195	138859831	intronic	N	0.00659672
-	-	-	-	-	-	rs13362638	138829574	intronic	N	0.00675531
-	-	-	-	-	-	rs76933356	138847690	intronic	N	0.00677458
-	-	-	-	-	-	rs73557314	138849630	intronic	N	0.00721411
-	-	-	-	-	-	rs73557318	138851450	intronic	N	0.00781626
-	-	-	-	-	-	rs76576754	138862935	intronic	N	0.0155254
-	-	-	-	-	-	rs4587187	138898702	upstream	N	0.0171752
-	-	-	-	-	-	rs9495139	138898188	upstream	N	0.0219865
-	-	-	-	-	-	rs6570241	138834164	intronic	N	0.0278762
-	-	-	-	-	-	rs17053783	138811328	intronic	N	0.0380365
-	-	-	-	-	-	rs7765643	138888214	intronic	N	0.0476113
GSDMA	0.04406	0.61103	17	38119256	protein-coding gene	rs3902024	38119548	intronic	N	0.00375828
-	-	-	-	-	-	rs56396280	38119708	intronic	N	0.00379604
-	-	-	-	-	-	rs7218321	38114469	upstream	N	0.00385856
-	-	-	-	-	-	rs7219080	38114516	upstream	N	0.00386296
-	-	-	-	-	-	rs7218742	38114361	upstream	N	0.00388831
-	-	-	-	-	-	rs6503527	38114719	upstream	N	0.00390054
-	-	-	-	-	-	rs11869855	38117653	upstream	N	0.00393301
-	-	-	-	-	-	rs2001476	38120604	intronic	N	0.00395075
-	-	-	-	-	-	rs56340811	38115430	upstream	N	0.00443498
-	-	-	-	-	-	rs3931960	38114977	upstream	N	0.00450769
-	-	-	-	-	-	rs7212944	38122686	exonic	N	0.00488443
-	-	-	-	-	-	rs9914973	38122708	intronic	N	0.00509179
-	-	-	-	-	-	rs12943476	38121514	intronic	N	0.0102679
-	-	-	-	-	-	rs4458030	38121706	intronic	N	0.0180444
-	-	-	-	-	-	rs28496749	38133545	3UTR	N	0.0196655
-	-	-	-	-	-	rs3902025	38119254	upstream	N	0.0384862
-	-	-	-	-	-	rs6503526	38114598	upstream	N	0.0388292
-	-	-	-	-	-	rs55739615	38119638	intronic	N	0.0402511
-	-	-	-	-	-	rs12451084	38119757	intronic	N	0.0449589
-	-	-	-	-	-	rs12451100	38119831	intronic	N	0.0449706
-	-	-	-	-	-	rs4795409	38120736	intronic	N	0.0469031
-	-	-	-	-	-	rs921651	38133922	3UTR	N	0.0494911
ANAPC5	0.04416	0.611433	12	121746047	protein-coding gene	rs2686359	121756642	intronic	N	0.00508985
-	-	-	-	-	-	rs2942067	121755561	intronic	N	0.00522445
-	-	-	-	-	-	rs2686358	121753713	intronic	N	0.0054051
-	-	-	-	-	-	rs2942065	121757757	intronic	N	0.00570322
-	-	-	-	-	-	rs2942064	121757660	intronic	N	0.0057106
-	-	-	-	-	-	rs2948129	121757962	intronic	N	0.00572108
-	-	-	-	-	-	rs58008079	121753303	intronic	N	0.00580777
-	-	-	-	-	-	rs3079008	121744147	downstream	N	0.00640878
-	-	-	-	-	-	rs2948123	121749561	intronic	N	0.00664599
-	-	-	-	-	-	rs2686356	121741941	downstream	N	0.00685835
-	-	-	-	-	-	rs139344481	121796617	upstream	N	0.00877375
-	-	-	-	-	-	rs200968123	121796489	upstream	N	0.00880973
-	-	-	-	-	-	rs75123963	121744614	downstream	N	0.00975313
-	-	-	-	-	-	rs138324620	121743653	downstream	N	0.0120152
-	-	-	-	-	-	rs151113884	121760651	intronic	N	0.0128268
-	-	-	-	-	-	rs2668242	121756917	intronic	N	0.0134733
-	-	-	-	-	-	rs2007651	121743558	downstream	N	0.0136537
-	-	-	-	-	-	rs2948132	121744402	downstream	N	0.0152105
-	-	-	-	-	-	rs113066454	121759656	intronic	N	0.0152889
-	-	-	-	-	-	rs201536561	121758705	intronic	N	0.0154246
-	-	-	-	-	-	rs2668236	121742295	downstream	N	0.0158393
-	-	-	-	-	-	rs77154669	121760474	intronic	N	0.0160269
-	-	-	-	-	-	rs7134657	121745296	downstream	N	0.0160367
-	-	-	-	-	-	rs74387348	121749299	intronic	N	0.0161551
-	-	-	-	-	-	rs113262962	121749292	intronic	N	0.0161554
-	-	-	-	-	-	rs12579382	121770424	intronic	N	0.0167478
-	-	-	-	-	-	rs77543176	121767268	intronic	N	0.0168427
-	-	-	-	-	-	rs118133543	121772022	intronic	N	0.0185913
-	-	-	-	-	-	rs112455670	121763613	intronic	N	0.0194836
-	-	-	-	-	-	rs112131951	121756550	intronic	N	0.0199974
-	-	-	-	-	-	rs2280067	121768248	intronic	N	0.0206169
-	-	-	-	-	-	rs7300385	121743034	downstream	N	0.022263
-	-	-	-	-	-	rs80103231	121771632	intronic	N	0.0228506
-	-	-	-	-	-	rs3751162	121773552	intronic	N	0.0240036
-	-	-	-	-	-	rs74644631	121775211	intronic	N	0.0246452
-	-	-	-	-	-	rs148940916	121777743	intronic	N	0.027824
-	-	-	-	-	-	rs114514914	121779001	intronic	N	0.0283187
-	-	-	-	-	-	rs2001701	121743610	downstream	N	0.0284738
-	-	-	-	-	-	rs111285880	121772789	intronic	N	0.0285948
-	-	-	-	-	-	rs2948127	121754571	intronic	N	0.0292993
-	-	-	-	-	-	rs2461474	121754255	intronic	N	0.0293997
-	-	-	-	-	-	rs10574013	121743330	downstream	N	0.0301904
-	-	-	-	-	-	rs7297531	121759851	intronic	N	0.0324855
-	-	-	-	-	-	rs7971785	121770321	intronic	N	0.0345249
UNC5A	0.04417	0.611433	5	176237559	protein-coding gene	rs478253	176305678	intronic	N	0.00722877
-	-	-	-	-	-	rs505622	176286814	intronic	N	0.0142316
-	-	-	-	-	-	rs2304517	176304399	intronic	N	0.0177642
-	-	-	-	-	-	rs60031992	176281320	intronic	N	0.0266955
-	-	-	-	-	-	rs7380999	176293703	intronic	N	0.0285299
-	-	-	-	-	-	rs3736432	176307504	3UTR	N	0.0285986
-	-	-	-	-	-	rs1000144	176284713	intronic	N	0.0310979
-	-	-	-	-	-	rs56402307	176286135	intronic	N	0.0318013
-	-	-	-	-	-	rs1000143	176284901	intronic	N	0.0338795
-	-	-	-	-	-	rs999670	176283354	intronic	N	0.034076
-	-	-	-	-	-	rs1533011	176282751	intronic	N	0.0341936
-	-	-	-	-	-	rs10056203	176287029	intronic	N	0.0357505
-	-	-	-	-	-	rs490310	176288855	intronic	N	0.0365971
-	-	-	-	-	-	rs10866703	176288451	intronic	N	0.0371726
-	-	-	-	-	-	rs1000145	176284315	intronic	N	0.0380195
-	-	-	-	-	-	rs1992109	176288850	intronic	N	0.0386503
-	-	-	-	-	-	rs10071529	176287195	intronic	N	0.0401272
-	-	-	-	-	-	rs55802217	176286122	intronic	N	0.0469103
HGD	0.04425	0.611433	3	120347018	protein-coding gene	rs4676814	120386303	intronic	N	0.0280046
-	-	-	-	-	-	rs79455101	120386438	intronic	N	0.0285035
-	-	-	-	-	-	rs2298956	120387659	intronic	N	0.0287151
-	-	-	-	-	-	rs3831501	120387815	intronic	N	0.029372
-	-	-	-	-	-	rs2733817	120395752	intronic	N	0.0489936
-	-	-	-	-	-	rs2733825	120394604	intronic	N	0.0498015
ZNF232	0.0443	0.611433	17	5009028	protein-coding gene	rs184751765	5011419	intronic	N	0.0285171
-	-	-	-	-	-	rs192316783	5011418	intronic	N	0.0291889
-	-	-	-	-	-	rs117335618	5006447	downstream	N	0.029284
-	-	-	-	-	-	rs73331351	5005287	downstream	N	0.0308801
-	-	-	-	-	-	rs7224929	5011736	intronic	N	0.035576
-	-	-	-	-	-	rs3845261	5008236	downstream	N	0.0364196
APOBEC3C	0.0443	0.611433	22	39410261	protein-coding gene	rs5995654	39405511	upstream	N	0.0292946
-	-	-	-	-	-	rs6001375	39407116	upstream	N	0.0343565
-	-	-	-	-	-	rs71326742	39406306	upstream	N	0.0386808
-	-	-	-	-	-	rs6001379	39408307	upstream	N	0.0410307
-	-	-	-	-	-	rs7289061	39406322	upstream	N	0.0484974
MCUR1	0.04446	0.611623	6	13786780	protein-coding gene	rs3180196	13801615	exonic	N	0.00379045
-	-	-	-	-	-	rs9349797	13799563	intronic	N	0.00448887
HDAC10	0.04449	0.611623	22	50683612	protein-coding gene	rs5771282	50693521	intronic	N	0.0191738
-	-	-	-	-	-	rs13433665	50693158	intronic	N	0.0205501
-	-	-	-	-	-	rs2009815	50692856	intronic	N	0.0222649
-	-	-	-	-	-	rs2880034	50692853	intronic	N	0.0222708
-	-	-	-	-	-	rs1810456	50692878	intronic	N	0.0222838
-	-	-	-	-	-	rs2009816	50692848	intronic	N	0.0222914
-	-	-	-	-	-	rs4077315	50692908	intronic	N	0.0223183
-	-	-	-	-	-	rs5771276	50692562	intronic	N	0.0271197
-	-	-	-	-	-	rs2002766	50692966	intronic	N	0.0273866
-	-	-	-	-	-	rs6010218	50693534	intronic	N	0.0297342
-	-	-	-	-	-	rs76989507	50692709	intronic	N	0.0353294
-	-	-	-	-	-	rs738334	50688235	intronic	N	0.0432375
-	-	-	-	-	-	rs1555048	50688348	exonic	N	0.0440842
-	-	-	-	-	-	rs2341111	50690322	upstream	N	0.0457186
-	-	-	-	-	-	rs4838866	50685508	intronic	N	0.0469771
-	-	-	-	-	-	rs909688	50689030	intronic	N	0.0475186
MGARP	0.04449	0.611623	4	140187318	protein-coding gene	rs13149709	140195872	intronic	N	0.00520885
-	-	-	-	-	-	rs59733101	140205928	upstream	N	0.00525469
-	-	-	-	-	-	rs1843943	140199109	intronic	N	0.00528238
-	-	-	-	-	-	rs11099975	140202019	upstream	N	0.00530375
-	-	-	-	-	-	rs11099974	140201995	upstream	N	0.0053109
-	-	-	-	-	-	rs2167251	140195461	intronic	N	0.00531708
-	-	-	-	-	-	rs1843944	140199238	intronic	N	0.00531861
-	-	-	-	-	-	rs6833034	140197732	intronic	N	0.00569257
-	-	-	-	-	-	rs4352420	140192537	intronic	N	0.00577353
-	-	-	-	-	-	rs13125490	140189306	intronic	N	0.00593416
-	-	-	-	-	-	rs13148885	140185818	downstream	N	0.00777567
-	-	-	-	-	-	rs13148873	140185798	downstream	N	0.00782984
-	-	-	-	-	-	rs6826480	140183440	downstream	N	0.00845124
-	-	-	-	-	-	rs13103115	140186178	downstream	N	0.0084894
-	-	-	-	-	-	rs35412789	140193715	intronic	N	0.00887647
-	-	-	-	-	-	rs111750471	140191387	intronic	N	0.0153706
-	-	-	-	-	-	rs75367927	140191014	intronic	N	0.015375
-	-	-	-	-	-	rs111695835	140205780	upstream	N	0.0157373
-	-	-	-	-	-	rs112808284	140205184	upstream	N	0.0157596
-	-	-	-	-	-	rs78315993	140198311	intronic	N	0.0165583
-	-	-	-	-	-	rs76085837	140197666	intronic	N	0.016565
-	-	-	-	-	-	rs143540710	140185212	downstream	N	0.0168768
-	-	-	-	-	-	rs111837047	140187173	downstream	N	0.0185834
-	-	-	-	-	-	rs75700350	140189612	intronic	N	0.0192711
-	-	-	-	-	-	rs3208941	140188094	exonic	N	0.019308
-	-	-	-	-	-	rs113733942	140185424	downstream	N	0.0225665
-	-	-	-	-	-	rs74835607	140185774	downstream	N	0.0229297
LTBP4	0.04451	0.611623	19	41107274	protein-coding gene	rs28649715	41125850	intronic	N	0.0126197
-	-	-	-	-	-	rs28571670	41126140	intronic	N	0.0131678
-	-	-	-	-	-	rs28559675	41126135	intronic	N	0.0135805
-	-	-	-	-	-	rs11667772	41127702	intronic	N	0.0150802
-	-	-	-	-	-	rs11667706	41127526	intronic	N	0.0163181
-	-	-	-	-	-	rs8107014	41127465	intronic	N	0.0163539
-	-	-	-	-	-	rs7259067	41124931	intronic	N	0.0210742
-	-	-	-	-	-	rs4803348	41118707	intronic	N	0.0212885
-	-	-	-	-	-	rs2369006	41120083	intronic	N	0.0216991
-	-	-	-	-	-	rs7259554	41125177	intronic	N	0.0233633
-	-	-	-	-	-	rs12980111	41126571	intronic	N	0.0234375
-	-	-	-	-	-	rs12611045	41119273	intronic	N	0.0238593
-	-	-	-	-	-	rs55760745	41122207	intronic	N	0.0280038
-	-	-	-	-	-	rs7259237	41125159	intronic	N	0.0285776
-	-	-	-	-	-	rs10403963	41122671	intronic	N	0.0289482
-	-	-	-	-	-	rs10403833	41122419	intronic	N	0.0296134
-	-	-	-	-	-	rs10403467	41122496	intronic	N	0.029671
-	-	-	-	-	-	rs10880	41128309	exonic	N	0.030261
-	-	-	-	-	-	rs28655571	41124877	intronic	N	0.0303289
-	-	-	-	-	-	rs56353506	41124904	intronic	N	0.0383364
-	-	-	-	-	-	rs396118	41096189	exonic	N	0.0435088
-	-	-	-	-	-	rs11083561	41101981	intronic	N	0.0436368
-	-	-	-	-	-	rs2604902	41115040	intronic	N	0.0469286
-	-	-	-	-	-	rs35660397	41126362	intronic	N	0.0477603
KPNA7	0.04455	0.611623	7	98771194	protein-coding gene	rs199581774	98778312	intronic	N	0.00353631
-	-	-	-	-	-	rs17147666	98781457	intronic	N	0.0188988
-	-	-	-	-	-	rs13222381	98785024	intronic	N	0.0198905
-	-	-	-	-	-	rs34344936	98784877	intronic	N	0.0206732
-	-	-	-	-	-	rs62640522	98778654	intronic	N	0.0208119
-	-	-	-	-	-	rs10953283	98782750	exonic	N	0.0211361
-	-	-	-	-	-	rs143989526	98778288	intronic	N	0.0215408
-	-	-	-	-	-	rs4729521	98780520	intronic	N	0.0215429
-	-	-	-	-	-	rs13235218	98785080	intronic	N	0.0216012
-	-	-	-	-	-	rs56132062	98778198	intronic	N	0.0218075
-	-	-	-	-	-	rs62473049	98777685	intronic	N	0.0218282
-	-	-	-	-	-	rs10953282	98773359	intronic	N	0.025913
-	-	-	-	-	-	rs11982330	98779210	intronic	N	0.0279904
-	-	-	-	-	-	rs10953281	98772131	intronic	N	0.0301499
-	-	-	-	-	-	rs17161599	98775453	intronic	N	0.0321552
FHOD3	0.04455	0.611623	18	33877675	protein-coding gene	rs11873322	34140651	intronic	N	0.00704695
-	-	-	-	-	-	rs9947459	34135967	intronic	N	0.0072336
-	-	-	-	-	-	rs111443139	34164026	intronic	N	0.0123223
-	-	-	-	-	-	rs78649045	34170023	intronic	N	0.0134785
-	-	-	-	-	-	rs35900193	34164814	intronic	N	0.014743
-	-	-	-	-	-	rs60433814	34165702	intronic	N	0.0149816
-	-	-	-	-	-	rs8091163	34158773	intronic	N	0.0152812
-	-	-	-	-	-	rs9958510	34136132	intronic	N	0.0152883
-	-	-	-	-	-	rs75623555	34159733	intronic	N	0.0153658
-	-	-	-	-	-	rs1807794	34158286	intronic	N	0.0153971
-	-	-	-	-	-	rs8090716	34158583	intronic	N	0.0155018
-	-	-	-	-	-	rs79891927	34160284	intronic	N	0.0155298
-	-	-	-	-	-	rs78561700	34156749	intronic	N	0.0159572
-	-	-	-	-	-	rs78175968	34155013	intronic	N	0.0162282
-	-	-	-	-	-	rs76988203	34155054	intronic	N	0.0162958
-	-	-	-	-	-	rs79698640	34154933	intronic	N	0.0163579
-	-	-	-	-	-	rs61735987	34156497	exonic	N	0.0165929
-	-	-	-	-	-	rs17651163	34109848	intronic	N	0.0166631
-	-	-	-	-	-	rs75194110	34154456	intronic	N	0.016689
-	-	-	-	-	-	rs76807080	34154248	intronic	N	0.0167324
-	-	-	-	-	-	rs76517297	34154282	intronic	N	0.0168668
-	-	-	-	-	-	rs17674337	34155834	intronic	N	0.016908
-	-	-	-	-	-	rs12457657	34112836	intronic	N	0.0169632
-	-	-	-	-	-	rs78124624	34157508	intronic	N	0.0171076
-	-	-	-	-	-	rs58775294	34157133	intronic	N	0.0171633
-	-	-	-	-	-	rs74599520	34156278	intronic	N	0.0172425
-	-	-	-	-	-	rs76147471	34156277	intronic	N	0.0172428
-	-	-	-	-	-	rs74866978	34160536	intronic	N	0.0180375
-	-	-	-	-	-	rs75949430	34161588	intronic	N	0.018239
-	-	-	-	-	-	rs74413272	34163218	intronic	N	0.0187086
-	-	-	-	-	-	rs9951261	34146384	intronic	N	0.0198566
-	-	-	-	-	-	rs62086184	34041612	intronic	N	0.021055
-	-	-	-	-	-	rs77325347	34147424	intronic	N	0.0223965
-	-	-	-	-	-	rs948636	34361762	intronic	N	0.0261213
-	-	-	-	-	-	rs17748133	34281617	intronic	N	0.026647
-	-	-	-	-	-	rs2860948	34027096	intronic	N	0.027073
-	-	-	-	-	-	rs11872827	34047912	intronic	N	0.0275595
-	-	-	-	-	-	rs12606167	34047480	intronic	N	0.0277649
-	-	-	-	-	-	rs76382317	34158768	intronic	N	0.0280707
-	-	-	-	-	-	rs17673792	34037773	intronic	N	0.0284538
-	-	-	-	-	-	rs398100800	34038735	intronic	N	0.0293816
-	-	-	-	-	-	rs4799429	34302276	intronic	N	0.0298602
-	-	-	-	-	-	rs6507170	34027683	intronic	N	0.0300472
-	-	-	-	-	-	rs61243389	34030034	intronic	N	0.030162
-	-	-	-	-	-	rs17746694	34028357	intronic	N	0.0301803
-	-	-	-	-	-	rs59628701	34325827	intronic	N	0.0308049
-	-	-	-	-	-	rs1893436	34196141	intronic	N	0.0308488
-	-	-	-	-	-	rs10502658	34106818	intronic	N	0.0313265
-	-	-	-	-	-	rs28579436	34030450	intronic	N	0.0327978
-	-	-	-	-	-	rs12607992	34020394	intronic	N	0.0333901
-	-	-	-	-	-	rs7245178	34026369	intronic	N	0.035362
-	-	-	-	-	-	rs7241971	34029171	intronic	N	0.0354354
-	-	-	-	-	-	rs7243111	34029119	intronic	N	0.0358127
-	-	-	-	-	-	rs878913	34034731	intronic	N	0.0358394
-	-	-	-	-	-	rs8084724	34023106	intronic	N	0.0369133
-	-	-	-	-	-	rs882877	34101832	intronic	N	0.0382079
-	-	-	-	-	-	rs11875978	34011894	intronic	N	0.0390086
-	-	-	-	-	-	rs12608384	34025945	intronic	N	0.0392705
-	-	-	-	-	-	rs8087852	34154176	intronic	N	0.0401503
-	-	-	-	-	-	rs11659804	34127383	intronic	N	0.0407436
-	-	-	-	-	-	rs978035	34153940	intronic	N	0.0417982
-	-	-	-	-	-	rs76169785	34045085	intronic	N	0.0419854
-	-	-	-	-	-	rs6507171	34028304	intronic	N	0.0427541
-	-	-	-	-	-	rs3859353	34094852	intronic	N	0.0438184
-	-	-	-	-	-	rs62082358	34127530	intronic	N	0.0442273
-	-	-	-	-	-	rs8097811	34098590	intronic	N	0.0451827
-	-	-	-	-	-	rs17565981	34098306	intronic	N	0.0454814
-	-	-	-	-	-	rs4799422	34098972	intronic	N	0.0455203
-	-	-	-	-	-	rs537063	34255116	intronic	N	0.0456167
-	-	-	-	-	-	rs537910	34255177	intronic	N	0.0466932
-	-	-	-	-	-	rs4799430	34302329	intronic	N	0.0483036
-	-	-	-	-	-	rs4799423	34099149	intronic	N	0.0483064
-	-	-	-	-	-	rs62082356	34121419	intronic	N	0.0494544
ZNF263	0.04456	0.611623	16	3333490	protein-coding gene	rs7201158	3337452	intronic	N	0.0346093
-	-	-	-	-	-	rs220380	3340845	3UTR	N	0.0354745
-	-	-	-	-	-	rs765991	3337235	intronic	N	0.0356876
-	-	-	-	-	-	rs57001410	3337894	intronic	N	0.0360001
-	-	-	-	-	-	rs398058046	3333549	5UTR	N	0.0373672
-	-	-	-	-	-	rs220379	3339435	exonic	N	0.0399666
-	-	-	-	-	-	rs186371	3333391	upstream	N	0.0412629
-	-	-	-	-	-	rs188760	3336561	intronic	N	0.0450546
-	-	-	-	-	-	rs188761	3338343	intronic	N	0.0467413
HS3ST4	0.04467	0.612344	16	25703279	protein-coding gene	rs12930392	25815665	intronic	N	0.00333972
-	-	-	-	-	-	rs12919433	25961201	intronic	N	0.00487457
-	-	-	-	-	-	rs4309396	25822482	intronic	N	0.00863247
-	-	-	-	-	-	rs139993897	25828579	intronic	N	0.00876223
-	-	-	-	-	-	rs9924017	25849321	intronic	N	0.00955682
-	-	-	-	-	-	rs8051677	25944077	intronic	N	0.0106472
-	-	-	-	-	-	rs8061432	25854611	intronic	N	0.0116757
-	-	-	-	-	-	rs59421729	25961076	intronic	N	0.0136098
-	-	-	-	-	-	rs141173778	25846246	intronic	N	0.0146297
-	-	-	-	-	-	rs62036284	25810196	intronic	N	0.0153614
-	-	-	-	-	-	rs74013104	25953840	intronic	N	0.0177225
-	-	-	-	-	-	rs60266587	25954253	intronic	N	0.0180357
-	-	-	-	-	-	rs74013105	25954519	intronic	N	0.018204
-	-	-	-	-	-	rs12598909	25828514	intronic	N	0.0184008
-	-	-	-	-	-	rs7206668	25939466	intronic	N	0.0184967
-	-	-	-	-	-	rs12598943	25828576	intronic	N	0.0185006
-	-	-	-	-	-	rs77690898	25953656	intronic	N	0.0187855
-	-	-	-	-	-	rs10538798	25850427	intronic	N	0.0195904
-	-	-	-	-	-	rs12924680	25835352	intronic	N	0.0198956
-	-	-	-	-	-	rs117437071	25851657	intronic	N	0.0199551
-	-	-	-	-	-	rs6497895	25873970	intronic	N	0.0212428
-	-	-	-	-	-	rs74013107	25958173	intronic	N	0.0221234
-	-	-	-	-	-	rs4381608	25872374	intronic	N	0.0227903
-	-	-	-	-	-	rs72778345	26019026	intronic	N	0.0235632
-	-	-	-	-	-	rs9937695	25954471	intronic	N	0.0244168
-	-	-	-	-	-	rs62034456	25771826	intronic	N	0.0256109
-	-	-	-	-	-	rs4131221	25972247	intronic	N	0.0257053
-	-	-	-	-	-	rs145806769	25852287	intronic	N	0.0257378
-	-	-	-	-	-	rs8050730	25965289	intronic	N	0.0261646
-	-	-	-	-	-	rs4286111	25935105	intronic	N	0.0264561
-	-	-	-	-	-	rs72778343	26018189	intronic	N	0.0265995
-	-	-	-	-	-	rs11640076	25772787	intronic	N	0.0266111
-	-	-	-	-	-	rs12232423	25846988	intronic	N	0.0269237
-	-	-	-	-	-	rs4441274	25935049	intronic	N	0.0273806
-	-	-	-	-	-	rs28507398	25979929	intronic	N	0.0276305
-	-	-	-	-	-	rs72778342	26018172	intronic	N	0.0277225
-	-	-	-	-	-	rs4073721	25977092	intronic	N	0.0280631
-	-	-	-	-	-	rs4787765	25846128	intronic	N	0.028924
-	-	-	-	-	-	rs4564573	25980871	intronic	N	0.0298957
-	-	-	-	-	-	rs11074736	25978065	intronic	N	0.02999
-	-	-	-	-	-	rs34029419	25978012	intronic	N	0.0300098
-	-	-	-	-	-	rs4289001	26017331	intronic	N	0.0303281
-	-	-	-	-	-	rs9929839	25969317	intronic	N	0.0310639
-	-	-	-	-	-	rs8048708	25955799	intronic	N	0.0314044
-	-	-	-	-	-	rs9926540	25966146	intronic	N	0.0315953
-	-	-	-	-	-	rs10468239	25978725	intronic	N	0.0316019
-	-	-	-	-	-	rs8059067	25968250	intronic	N	0.032296
-	-	-	-	-	-	rs6497884	25769868	intronic	N	0.0323174
-	-	-	-	-	-	rs8057791	25968220	intronic	N	0.0323552
-	-	-	-	-	-	rs11074714	25770748	intronic	N	0.032544
-	-	-	-	-	-	rs11642490	25968462	intronic	N	0.0328012
-	-	-	-	-	-	rs7200813	25932799	intronic	N	0.0329707
-	-	-	-	-	-	rs4787761	25772572	intronic	N	0.033125
-	-	-	-	-	-	rs6497902	25963105	intronic	N	0.0332841
-	-	-	-	-	-	rs6497901	25963012	intronic	N	0.0333279
-	-	-	-	-	-	rs7201879	25963445	intronic	N	0.0335371
-	-	-	-	-	-	rs11644878	25913345	intronic	N	0.0336413
-	-	-	-	-	-	rs61498569	26018711	intronic	N	0.0336891
-	-	-	-	-	-	rs7500724	25963420	intronic	N	0.0337301
-	-	-	-	-	-	rs4331339	25932373	intronic	N	0.0338579
-	-	-	-	-	-	rs58895492	25963612	intronic	N	0.0342621
-	-	-	-	-	-	rs7202248	25963549	intronic	N	0.0355291
-	-	-	-	-	-	rs11860066	25914162	intronic	N	0.0359884
-	-	-	-	-	-	rs3935163	25995144	intronic	N	0.0365938
-	-	-	-	-	-	rs57464987	25962536	intronic	N	0.0369173
-	-	-	-	-	-	rs8050110	25970232	intronic	N	0.0377288
-	-	-	-	-	-	rs13336668	25931913	intronic	N	0.0386201
-	-	-	-	-	-	rs4073229	25995418	intronic	N	0.0393714
-	-	-	-	-	-	rs8045984	26003337	intronic	N	0.0395931
-	-	-	-	-	-	rs12925335	25971138	intronic	N	0.040305
-	-	-	-	-	-	rs7196010	25971102	intronic	N	0.0403659
-	-	-	-	-	-	rs10400940	25979740	intronic	N	0.0405697
-	-	-	-	-	-	rs142930266	26014038	intronic	N	0.0406886
-	-	-	-	-	-	rs6497903	25970254	intronic	N	0.041212
-	-	-	-	-	-	rs6497908	26003170	intronic	N	0.0414331
-	-	-	-	-	-	rs10586034	26003247	intronic	N	0.0414473
-	-	-	-	-	-	rs4238929	25968439	intronic	N	0.0417143
-	-	-	-	-	-	rs8057626	25968194	intronic	N	0.0421244
-	-	-	-	-	-	rs66789009	25955418	intronic	N	0.0429323
-	-	-	-	-	-	rs4622516	25967854	intronic	N	0.0431048
-	-	-	-	-	-	rs4787792	25981445	intronic	N	0.0432098
-	-	-	-	-	-	rs12919868	25952502	intronic	N	0.0432798
-	-	-	-	-	-	rs72778338	26007389	intronic	N	0.0440647
-	-	-	-	-	-	rs11648446	26007604	intronic	N	0.0440649
-	-	-	-	-	-	rs72778336	26005023	intronic	N	0.0441751
-	-	-	-	-	-	rs35414103	25951593	intronic	N	0.044209
-	-	-	-	-	-	rs58109786	25927315	intronic	N	0.0443766
-	-	-	-	-	-	rs4787788	25968057	intronic	N	0.044982
-	-	-	-	-	-	rs8045538	26003266	intronic	N	0.04516
-	-	-	-	-	-	rs11644086	26004646	intronic	N	0.0457448
-	-	-	-	-	-	rs72778335	26005006	intronic	N	0.0457599
-	-	-	-	-	-	rs72778334	26004897	intronic	N	0.0457949
-	-	-	-	-	-	rs56979921	25874424	intronic	N	0.0462242
-	-	-	-	-	-	rs35373654	25872510	intronic	N	0.0465903
-	-	-	-	-	-	rs3923414	25976200	intronic	N	0.0481904
-	-	-	-	-	-	rs4522422	25976314	intronic	N	0.0485294
-	-	-	-	-	-	rs3923415	25976196	intronic	N	0.0489797
-	-	-	-	-	-	rs11640710	25913837	intronic	N	0.0499029
HOXD13	0.04472	0.612344	2	176957448	protein-coding gene	rs78368994	176955720	upstream	N	0.0372819
-	-	-	-	-	-	rs847152	176963127	upstream	N	0.0387953
DEPDC5	0.04474	0.612344	22	32150008	protein-coding gene	rs113834826	32192689	intronic	N	0.00562789
-	-	-	-	-	-	rs5998168	32297296	intronic	N	0.00711979
-	-	-	-	-	-	rs5753783	32175993	intronic	N	0.0122651
-	-	-	-	-	-	rs5998141	32244240	intronic	N	0.0133006
-	-	-	-	-	-	rs5994443	32275353	intronic	N	0.0172413
-	-	-	-	-	-	rs12167583	32269711	intronic	N	0.0175582
-	-	-	-	-	-	rs5994442	32271932	intronic	N	0.0175927
-	-	-	-	-	-	rs11323564	32256797	intronic	N	0.0176186
-	-	-	-	-	-	rs5994441	32266546	intronic	N	0.0187761
-	-	-	-	-	-	rs5994431	32210300	intronic	N	0.0189123
-	-	-	-	-	-	rs5994432	32213252	intronic	N	0.0199041
-	-	-	-	-	-	rs9619234	32208504	intronic	N	0.0205085
-	-	-	-	-	-	rs567430576	32283405	intronic	N	0.0249826
-	-	-	-	-	-	rs5998121	32172367	intronic	N	0.0262767
-	-	-	-	-	-	rs8141214	32196181	intronic	N	0.0262789
-	-	-	-	-	-	rs5998122	32173053	intronic	N	0.0263324
-	-	-	-	-	-	rs11089527	32187636	intronic	N	0.0292931
-	-	-	-	-	-	rs2108108	32181937	intronic	N	0.0294152
-	-	-	-	-	-	rs5998126	32178402	intronic	N	0.0295022
-	-	-	-	-	-	rs5998131	32192235	intronic	N	0.0297254
-	-	-	-	-	-	rs5998136	32224673	intronic	N	0.0355873
-	-	-	-	-	-	rs117639954	32267705	intronic	N	0.0384373
-	-	-	-	-	-	rs5998115	32151704	intronic	N	0.0443211
-	-	-	-	-	-	rs2157212	32262530	intronic	N	0.0446655
CBLB	0.04478	0.612344	3	105374304	protein-coding gene	rs11706098	105372196	downstream	N	0.0458291
LENG1	0.04479	0.612344	19	54658898	protein-coding gene	rs12973609	54654903	intronic	N	0.0103812
-	-	-	-	-	-	rs12973183	54654865	intronic	N	0.010383
-	-	-	-	-	-	rs2241790	54655647	intronic	N	0.0105353
-	-	-	-	-	-	rs77902046	54656709	exonic	N	0.0117623
-	-	-	-	-	-	rs34904992	54654755	intronic	N	0.0126525
-	-	-	-	-	-	rs34560530	54655355	intronic	N	0.0126717
-	-	-	-	-	-	rs11668868	54654175	intronic	N	0.0132625
-	-	-	-	-	-	rs73062679	54659772	intronic	N	0.0160533
-	-	-	-	-	-	rs73062673	54654980	intronic	N	0.0353006
HACD3	0.04484	0.612509	15	65822800	protein-coding gene	rs2456015	65830518	intronic	N	0.00745463
-	-	-	-	-	-	rs60431020	65872842	intronic	N	0.0102239
-	-	-	-	-	-	rs12333	65869272	3UTR	N	0.0105172
-	-	-	-	-	-	rs423928	65835802	intronic	N	0.0109076
-	-	-	-	-	-	rs3890482	65840645	intronic	N	0.0156946
-	-	-	-	-	-	rs11539008	65856653	exonic	N	0.0257032
ADAM30	0.04495	0.613044	1	120436155	protein-coding gene	rs2487569	120442257	intronic	N	0.0399767
DNAJC5G	0.04495	0.613044	2	27498300	protein-coding gene	rs117552569	27499139	5UTR	N	0.0149396
CRYL1	0.04502	0.613266	13	20977807	protein-coding gene	rs9506494	21047858	intronic	N	0.0384027
-	-	-	-	-	-	rs9509210	21010173	intronic	N	0.0425338
-	-	-	-	-	-	rs4770031	21010688	intronic	N	0.0456809
TRPM7	0.04505	0.613266	15	50849355	protein-coding gene	rs67338843	50938307	intronic	N	0.00283814
-	-	-	-	-	-	rs544673662	50845192	downstream	N	0.00406102
-	-	-	-	-	-	rs571643586	50942389	intronic	N	0.00436646
-	-	-	-	-	-	rs11300020	50913131	intronic	N	0.00440858
-	-	-	-	-	-	rs34352984	50911865	intronic	N	0.00445861
-	-	-	-	-	-	rs3848130	50892111	intronic	N	0.00453482
-	-	-	-	-	-	rs12442160	50907383	intronic	N	0.00468837
-	-	-	-	-	-	rs398027244	50971070	intronic	N	0.0047255
-	-	-	-	-	-	rs522356	50909802	intronic	N	0.00480992
-	-	-	-	-	-	rs539803278	50860275	intronic	N	0.00489433
-	-	-	-	-	-	rs491907	50908697	intronic	N	0.00500977
-	-	-	-	-	-	rs7177123	50917896	intronic	N	0.0050279
-	-	-	-	-	-	rs2292175	50924995	intronic	N	0.00503653
-	-	-	-	-	-	rs60590506	50863776	intronic	N	0.00508178
-	-	-	-	-	-	rs4775896	50936908	intronic	N	0.00512465
-	-	-	-	-	-	rs2899463	50938978	intronic	N	0.00512956
-	-	-	-	-	-	rs12906409	50939548	intronic	N	0.00513331
-	-	-	-	-	-	rs56170748	50932357	intronic	N	0.00513631
-	-	-	-	-	-	rs8042320	50933053	intronic	N	0.00515059
-	-	-	-	-	-	rs56160719	50850927	3UTR	N	0.00515668
-	-	-	-	-	-	rs3101851	50846896	downstream	N	0.00516384
-	-	-	-	-	-	rs4381536	50944454	intronic	N	0.00518704
-	-	-	-	-	-	rs2174608	50871993	intronic	N	0.00519157
-	-	-	-	-	-	rs3109891	50874964	intronic	N	0.00525433
-	-	-	-	-	-	rs3077869	50878203	intronic	N	0.00533332
-	-	-	-	-	-	rs3109893	50877506	intronic	N	0.00535088
-	-	-	-	-	-	rs3101857	50877176	intronic	N	0.00535983
-	-	-	-	-	-	rs3131587	50845101	downstream	N	0.00538167
-	-	-	-	-	-	rs17645499	50881635	intronic	N	0.00543981
-	-	-	-	-	-	rs17702175	50901192	intronic	N	0.00554594
-	-	-	-	-	-	rs3109884	50847745	downstream	N	0.0055622
-	-	-	-	-	-	rs3848128	50891790	intronic	N	0.00557168
-	-	-	-	-	-	rs57888851	50856427	intronic	N	0.00557521
-	-	-	-	-	-	rs77758819	50909816	intronic	N	0.00560808
-	-	-	-	-	-	rs2630	50849399	3UTR	N	0.00562843
-	-	-	-	-	-	rs148010375	50909810	intronic	N	0.00567121
-	-	-	-	-	-	rs3131596	50877575	intronic	N	0.00568115
-	-	-	-	-	-	rs79577076	50861239	intronic	N	0.00569212
-	-	-	-	-	-	rs72740456	50944626	intronic	N	0.00569378
-	-	-	-	-	-	rs151067682	50914159	intronic	N	0.00569861
-	-	-	-	-	-	rs138692224	50916933	intronic	N	0.00571707
-	-	-	-	-	-	rs3131578	50861470	intronic	N	0.00574677
-	-	-	-	-	-	rs506693	50896089	intronic	N	0.00580593
-	-	-	-	-	-	rs544087315	50863932	intronic	N	0.00581488
-	-	-	-	-	-	rs146720259	50863935	intronic	N	0.00581488
-	-	-	-	-	-	rs60752175	50863930	intronic	N	0.00581488
-	-	-	-	-	-	rs371169889	50930555	intronic	N	0.00587128
-	-	-	-	-	-	rs8023644	50937123	intronic	N	0.00587596
-	-	-	-	-	-	rs143600852	50922438	intronic	N	0.00589013
-	-	-	-	-	-	rs3105590	50864145	intronic	N	0.00590969
-	-	-	-	-	-	rs3131585	50845796	downstream	N	0.00593655
-	-	-	-	-	-	rs77783097	50930708	intronic	N	0.00594891
-	-	-	-	-	-	rs56015830	50951172	intronic	N	0.00596915
-	-	-	-	-	-	rs11070799	50898377	intronic	N	0.00600444
-	-	-	-	-	-	rs17645649	50900370	intronic	N	0.00600796
-	-	-	-	-	-	rs8042592	50919311	intronic	N	0.0060087
-	-	-	-	-	-	rs3131584	50847401	downstream	N	0.00603304
-	-	-	-	-	-	rs644890	50886493	intronic	N	0.00603311
-	-	-	-	-	-	rs480280	50886199	intronic	N	0.00603647
-	-	-	-	-	-	rs60778210	50932512	intronic	N	0.00605
-	-	-	-	-	-	rs616256	50853571	3UTR	N	0.00605358
-	-	-	-	-	-	rs8029073	50913148	intronic	N	0.00605641
-	-	-	-	-	-	rs3131586	50845236	downstream	N	0.00605668
-	-	-	-	-	-	rs398099791	50911672	intronic	N	0.00605763
-	-	-	-	-	-	rs398078178	50854029	intronic	N	0.00606101
-	-	-	-	-	-	rs581172	50848505	downstream	N	0.006063
-	-	-	-	-	-	rs8042172	50932981	intronic	N	0.00606757
-	-	-	-	-	-	rs137968959	50916575	intronic	N	0.00607505
-	-	-	-	-	-	rs12902401	50930338	intronic	N	0.00609701
-	-	-	-	-	-	rs55789097	50933437	intronic	N	0.0061008
-	-	-	-	-	-	rs493728	50890955	intronic	N	0.00611044
-	-	-	-	-	-	rs72740453	50938614	intronic	N	0.00611991
-	-	-	-	-	-	rs8041463	50933206	intronic	N	0.00612059
-	-	-	-	-	-	rs577583	50908338	intronic	N	0.00612783
-	-	-	-	-	-	rs72740459	50950152	intronic	N	0.00612969
-	-	-	-	-	-	rs76727549	50951376	intronic	N	0.00613562
-	-	-	-	-	-	rs3101852	50848370	downstream	N	0.00613687
-	-	-	-	-	-	rs3101853	50848382	downstream	N	0.006137
-	-	-	-	-	-	rs476733	50887630	intronic	N	0.00614453
-	-	-	-	-	-	rs8023255	50919301	intronic	N	0.00615029
-	-	-	-	-	-	rs7175149	50917399	intronic	N	0.00615062
-	-	-	-	-	-	rs8182079	50979126	upstream	N	0.00615703
-	-	-	-	-	-	rs12708424	50921950	intronic	N	0.00616358
-	-	-	-	-	-	rs11635045	50921292	intronic	N	0.00616905
-	-	-	-	-	-	rs2292174	50924956	intronic	N	0.00616905
-	-	-	-	-	-	rs12324599	50928789	intronic	N	0.00616947
-	-	-	-	-	-	rs11636930	50940100	intronic	N	0.00617714
-	-	-	-	-	-	rs11632543	50943861	intronic	N	0.00619222
-	-	-	-	-	-	rs7163628	50851203	3UTR	N	0.00619294
-	-	-	-	-	-	rs35434064	50940349	intronic	N	0.00619368
-	-	-	-	-	-	rs1395297	50878509	intronic	N	0.00619372
-	-	-	-	-	-	rs7165721	50942452	intronic	N	0.00619412
-	-	-	-	-	-	rs567109	50885976	intronic	N	0.00619442
-	-	-	-	-	-	rs3101854	50854193	intronic	N	0.00621418
-	-	-	-	-	-	rs3131581	50854184	intronic	N	0.00621418
-	-	-	-	-	-	rs3109892	50877011	intronic	N	0.00621788
-	-	-	-	-	-	rs539383	50878478	intronic	N	0.00623145
-	-	-	-	-	-	rs3109888	50860694	intronic	N	0.00623265
-	-	-	-	-	-	rs11855889	50951124	intronic	N	0.00624058
-	-	-	-	-	-	rs2414060	50873262	intronic	N	0.00625881
-	-	-	-	-	-	rs79071873	50883038	intronic	N	0.00626416
-	-	-	-	-	-	rs572123281	50883037	intronic	N	0.00626416
-	-	-	-	-	-	rs3109895	50880560	intronic	N	0.00627286
-	-	-	-	-	-	rs4775893	50898695	intronic	N	0.00627406
-	-	-	-	-	-	rs144646774	50922459	intronic	N	0.00627485
-	-	-	-	-	-	rs57002197	50873760	intronic	N	0.00629818
-	-	-	-	-	-	rs3131573	50869601	intronic	N	0.00629822
-	-	-	-	-	-	rs3131583	50848996	downstream	N	0.0063052
-	-	-	-	-	-	rs3109894	50878574	intronic	N	0.00631437
-	-	-	-	-	-	rs3131582	50879670	intronic	N	0.00631778
-	-	-	-	-	-	rs12593556	50948476	intronic	N	0.00633875
-	-	-	-	-	-	rs3101856	50860149	intronic	N	0.00635141
-	-	-	-	-	-	rs3101855	50859874	intronic	N	0.0063521
-	-	-	-	-	-	rs8023582	50945537	intronic	N	0.00635451
-	-	-	-	-	-	rs3131580	50854926	intronic	N	0.00635536
-	-	-	-	-	-	rs78017001	50960493	intronic	N	0.00637755
-	-	-	-	-	-	rs12441679	50888758	intronic	N	0.00640017
-	-	-	-	-	-	rs8030066	50952194	intronic	N	0.00640468
-	-	-	-	-	-	rs2899462	50939254	intronic	N	0.00640762
-	-	-	-	-	-	rs12595151	50882930	intronic	N	0.00641661
-	-	-	-	-	-	rs12911883	50947645	intronic	N	0.00642072
-	-	-	-	-	-	rs3131577	50863516	intronic	N	0.00642711
-	-	-	-	-	-	rs2063010	50941131	intronic	N	0.00642774
-	-	-	-	-	-	rs12595562	50974453	intronic	N	0.00642808
-	-	-	-	-	-	rs11634746	50941496	intronic	N	0.00643007
-	-	-	-	-	-	rs11070798	50883263	intronic	N	0.00644141
-	-	-	-	-	-	rs3105591	50869042	intronic	N	0.00644471
-	-	-	-	-	-	rs11070801	50943685	intronic	N	0.00644843
-	-	-	-	-	-	rs512708	50887464	intronic	N	0.00644956
-	-	-	-	-	-	rs12440712	50958251	intronic	N	0.00650475
-	-	-	-	-	-	rs7178070	50974496	intronic	N	0.00651804
-	-	-	-	-	-	rs8033532	50959618	intronic	N	0.00653106
-	-	-	-	-	-	rs58368325	50971539	intronic	N	0.00653407
-	-	-	-	-	-	rs7170740	50964469	intronic	N	0.00653666
-	-	-	-	-	-	rs12909531	50964832	intronic	N	0.00653934
-	-	-	-	-	-	rs17645826	50950141	intronic	N	0.00654768
-	-	-	-	-	-	rs11636576	50946761	intronic	N	0.00655918
-	-	-	-	-	-	rs55916605	50964772	intronic	N	0.00655957
-	-	-	-	-	-	rs72740476	50966025	intronic	N	0.00656539
-	-	-	-	-	-	rs4775899	50967723	intronic	N	0.00656842
-	-	-	-	-	-	rs17645523	50882645	intronic	N	0.00657017
-	-	-	-	-	-	rs12439561	50962156	intronic	N	0.0065723
-	-	-	-	-	-	rs62017203	50950590	intronic	N	0.00657372
-	-	-	-	-	-	rs6493452	50963865	intronic	N	0.00657484
-	-	-	-	-	-	rs12438305	50912454	intronic	N	0.00659704
-	-	-	-	-	-	rs10775143	50947049	intronic	N	0.00661187
-	-	-	-	-	-	rs4509958	50894175	intronic	N	0.00661745
-	-	-	-	-	-	rs11636964	50899616	intronic	N	0.00664498
-	-	-	-	-	-	rs12439744	50899211	intronic	N	0.00664603
-	-	-	-	-	-	rs11637228	50899972	intronic	N	0.00664686
-	-	-	-	-	-	rs1986074	50857452	intronic	N	0.00665923
-	-	-	-	-	-	rs11070800	50907347	intronic	N	0.00666305
-	-	-	-	-	-	rs28494067	50908272	intronic	N	0.00667314
-	-	-	-	-	-	rs28718130	50909489	intronic	N	0.00667887
-	-	-	-	-	-	rs2899460	50954318	intronic	N	0.00667914
-	-	-	-	-	-	rs8035851	50978042	intronic	N	0.00668166
-	-	-	-	-	-	rs12442721	50910813	intronic	N	0.00668787
-	-	-	-	-	-	rs8027316	50912895	intronic	N	0.00669853
-	-	-	-	-	-	rs2414061	50964964	intronic	N	0.00670362
-	-	-	-	-	-	rs62017204	50952055	intronic	N	0.00670576
-	-	-	-	-	-	rs2414064	50954278	intronic	N	0.0067069
-	-	-	-	-	-	rs3848129	50892064	intronic	N	0.00677031
-	-	-	-	-	-	rs473357	50867082	exonic	N	0.00679085
-	-	-	-	-	-	rs8036588	50956834	intronic	N	0.00681922
-	-	-	-	-	-	rs62017189	50922032	intronic	N	0.00682175
-	-	-	-	-	-	rs56118429	50923849	intronic	N	0.00682274
-	-	-	-	-	-	rs12437967	50975658	intronic	N	0.00682811
-	-	-	-	-	-	rs11070802	50946815	intronic	N	0.00683655
-	-	-	-	-	-	rs57268282	50970449	intronic	N	0.006841
-	-	-	-	-	-	rs11070807	50974505	intronic	N	0.00684885
-	-	-	-	-	-	rs145643970	50873696	intronic	N	0.00685254
-	-	-	-	-	-	rs4775900	50978001	intronic	N	0.00688244
-	-	-	-	-	-	rs139017899	50915688	intronic	N	0.00689512
-	-	-	-	-	-	rs62017210	50960620	intronic	N	0.00698271
-	-	-	-	-	-	rs11070805	50964192	intronic	N	0.00701178
-	-	-	-	-	-	rs80108489	50919325	intronic	N	0.00703236
-	-	-	-	-	-	rs934625	50968756	intronic	N	0.00705286
-	-	-	-	-	-	rs62017206	50955626	intronic	N	0.00706105
-	-	-	-	-	-	rs35418906	50975430	intronic	N	0.00706824
-	-	-	-	-	-	rs3105593	50845018	downstream	N	0.00709615
-	-	-	-	-	-	rs34386878	50939712	intronic	N	0.00710024
-	-	-	-	-	-	rs12442787	50918107	intronic	N	0.00710477
-	-	-	-	-	-	rs62017197	50940491	intronic	N	0.00711137
-	-	-	-	-	-	rs4775897	50944066	intronic	N	0.00714813
-	-	-	-	-	-	rs2414073	50850558	3UTR	N	0.00718177
-	-	-	-	-	-	rs2414072	50850562	3UTR	N	0.00718177
-	-	-	-	-	-	rs56944208	50935284	intronic	N	0.00718419
-	-	-	-	-	-	rs11633404	50899309	intronic	N	0.00718687
-	-	-	-	-	-	rs12913763	50980090	upstream	N	0.00718716
-	-	-	-	-	-	rs113913544	50966377	intronic	N	0.0072484
-	-	-	-	-	-	rs56080544	50950970	intronic	N	0.00728239
-	-	-	-	-	-	rs2414063	50955655	intronic	N	0.00728487
-	-	-	-	-	-	rs35701852	50974196	intronic	N	0.00728769
-	-	-	-	-	-	rs8033256	50959677	intronic	N	0.00732652
-	-	-	-	-	-	rs874665	50877992	intronic	N	0.00738293
-	-	-	-	-	-	rs3131601	50876942	intronic	N	0.00739493
-	-	-	-	-	-	rs3131595	50877583	intronic	N	0.00739608
-	-	-	-	-	-	rs2414059	50873344	intronic	N	0.00740791
-	-	-	-	-	-	rs3131576	50863658	intronic	N	0.00751207
-	-	-	-	-	-	rs28817917	50965846	intronic	N	0.00770224
-	-	-	-	-	-	rs2011064	50957625	intronic	N	0.00770886
-	-	-	-	-	-	rs2115671	50956432	intronic	N	0.00771835
-	-	-	-	-	-	rs7167138	50958998	intronic	N	0.0077193
-	-	-	-	-	-	rs372234102	50900550	intronic	N	0.00773998
-	-	-	-	-	-	rs4775894	50903600	intronic	N	0.00775703
-	-	-	-	-	-	rs56069965	50966973	intronic	N	0.00777638
-	-	-	-	-	-	rs934624	50968906	intronic	N	0.00780288
-	-	-	-	-	-	rs62017243	50969728	intronic	N	0.00780818
-	-	-	-	-	-	rs7174839	50889624	intronic	N	0.00783059
-	-	-	-	-	-	rs12591751	50972497	intronic	N	0.0078419
-	-	-	-	-	-	rs1986075	50857431	intronic	N	0.00787812
-	-	-	-	-	-	rs56015123	50977228	intronic	N	0.00794662
-	-	-	-	-	-	rs12591188	50972362	intronic	N	0.00830685
-	-	-	-	-	-	rs7163283	50916098	intronic	N	0.0083794
-	-	-	-	-	-	rs7182855	50972334	intronic	N	0.00838372
-	-	-	-	-	-	rs57306884	50932654	intronic	N	0.00925141
-	-	-	-	-	-	rs148138576	50947268	intronic	N	0.00983603
-	-	-	-	-	-	rs11630165	50981098	upstream	N	0.00997177
-	-	-	-	-	-	rs11316484	50924490	intronic	N	0.0103652
-	-	-	-	-	-	rs12443147	50983543	upstream	N	0.0105534
-	-	-	-	-	-	rs36020101	50934194	intronic	N	0.0356534
ARHGAP15	0.04507	0.613266	2	143886987	protein-coding gene	rs2292833	144486241	intronic	N	0.0140159
-	-	-	-	-	-	rs12474666	144506028	intronic	N	0.0148221
-	-	-	-	-	-	rs6745506	144509425	intronic	N	0.0152555
-	-	-	-	-	-	rs79444298	144316075	intronic	N	0.0164206
-	-	-	-	-	-	rs59788281	144519983	intronic	N	0.0246219
-	-	-	-	-	-	rs34999746	144511075	intronic	N	0.0255817
-	-	-	-	-	-	rs10803497	144511606	intronic	N	0.0276933
-	-	-	-	-	-	rs938816	144508470	intronic	N	0.0280721
-	-	-	-	-	-	rs10803498	144511607	intronic	N	0.0282256
-	-	-	-	-	-	rs72861319	144522814	intronic	N	0.0307506
-	-	-	-	-	-	rs72861323	144523141	intronic	N	0.030804
-	-	-	-	-	-	rs938817	144505690	intronic	N	0.0310379
-	-	-	-	-	-	rs72861321	144523089	intronic	N	0.0321914
-	-	-	-	-	-	rs10172890	144493822	intronic	N	0.0398456
-	-	-	-	-	-	rs10189240	144484493	intronic	N	0.0406673
-	-	-	-	-	-	rs12621976	144106558	intronic	N	0.0415344
-	-	-	-	-	-	rs2048957	144483781	intronic	N	0.042347
-	-	-	-	-	-	rs72859684	144489101	intronic	N	0.0443536
-	-	-	-	-	-	rs10169606	144492914	intronic	N	0.04575
-	-	-	-	-	-	rs80071665	144496866	intronic	N	0.0464915
-	-	-	-	-	-	rs59610598	144527354	downstream	N	0.0465289
-	-	-	-	-	-	rs112621967	144483993	intronic	N	0.0470173
-	-	-	-	-	-	rs6735262	144487963	intronic	N	0.048559
FABP7	0.04523	0.613629	6	123100860	protein-coding gene	rs139337062	123096973	intronic	N	0.00362722
-	-	-	-	-	-	rs9375182	123095067	intronic	N	0.0281441
-	-	-	-	-	-	rs75031869	123065815	upstream	N	0.0338126
-	-	-	-	-	-	rs9482284	123097838	intronic	N	0.0357939
-	-	-	-	-	-	rs12175121	123073717	intronic	N	0.0382456
-	-	-	-	-	-	rs117717929	123102770	3UTR	N	0.0386405
-	-	-	-	-	-	rs17848134	123105292	upstream	N	0.0406326
-	-	-	-	-	-	rs78658325	123102514	3UTR	N	0.0425082
-	-	-	-	-	-	rs74502222	123101274	intronic	N	0.0435361
IGFBP2	0.04531	0.613629	2	217524289	protein-coding gene	rs2270360	217524986	intronic	N	0.0305002
ANKRD12	0.04532	0.613629	18	9137560	protein-coding gene	rs78562957	9156342	intronic	N	0.0107012
-	-	-	-	-	-	rs9961842	9198404	intronic	N	0.0210725
-	-	-	-	-	-	rs2298546	9255718	exonic	N	0.0282137
DOC2A	0.04533	0.613629	16	30016834	protein-coding gene	rs12598856	30029548	upstream	N	0.0288798
-	-	-	-	-	-	rs12921753	30018720	intronic	N	0.0416351
CTRB1	0.04533	0.613629	16	75252885	protein-coding gene	rs77276355	75262638	3UTR	N	0.00551776
-	-	-	-	-	-	rs77689180	75262411	3UTR	N	0.005529
-	-	-	-	-	-	rs12446570	75250063	upstream	N	0.0137729
-	-	-	-	-	-	rs9938505	75248735	upstream	N	0.0147651
-	-	-	-	-	-	rs58373014	75248143	upstream	N	0.0150027
-	-	-	-	-	-	rs113231363	75249070	upstream	N	0.0151351
-	-	-	-	-	-	rs57291821	75251097	upstream	N	0.0459696
BOD1	0.04534	0.613629	5	173034147	protein-coding gene	rs55734234	173045477	upstream	N	0.0348563
-	-	-	-	-	-	rs1469068	173043966	upstream	N	0.0356548
-	-	-	-	-	-	rs55667293	173041234	intronic	N	0.0366444
PSG7	0.04546	0.613629	19	43428283	protein-coding gene	rs117034247	43442472	upstream	N	0.0414542
HS6ST1	0.04546	0.613629	2	129023053	protein-coding gene	rs3851895	129024439	3UTR	N	0.00752322
-	-	-	-	-	-	rs2290113	129024313	3UTR	N	0.00864796
-	-	-	-	-	-	rs59236655	129024548	3UTR	N	0.0171902
-	-	-	-	-	-	rs2290115	129023961	3UTR	N	0.0174797
-	-	-	-	-	-	rs58393785	129023695	3UTR	N	0.0211731
-	-	-	-	-	-	rs11554549	129024473	3UTR	N	0.0312005
-	-	-	-	-	-	rs11554551	129023859	3UTR	N	0.0319544
-	-	-	-	-	-	rs2290114	129024032	3UTR	N	0.0386486
ANKRD36B	0.04547	0.613629	2	98200973	protein-coding gene	rs10181934	98208346	upstream	N	0.0283201
-	-	-	-	-	-	rs6542885	98166717	intronic	N	0.0348996
-	-	-	-	-	-	rs201946806	98204559	intronic	N	0.0366428
-	-	-	-	-	-	rs62152977	98204572	intronic	N	0.0369153
-	-	-	-	-	-	rs569636640	98188893	intronic	N	0.0409398
-	-	-	-	-	-	rs7575911	98207509	upstream	N	0.0433591
-	-	-	-	-	-	rs11691779	98166928	intronic	N	0.0482325
-	-	-	-	-	-	rs56089651	98182622	intronic	N	0.0483266
-	-	-	-	-	-	rs13395166	98170933	intronic	N	0.0496223
-	-	-	-	-	-	rs201986079	98179894	intronic	N	0.0497408
WFDC10A	0.04548	0.613629	20	44258377	protein-coding gene	rs3092740	44254798	intronic	N	0.0184987
-	-	-	-	-	-	rs3092029	44262911	upstream	N	0.0185103
-	-	-	-	-	-	rs11697671	44263586	upstream	N	0.0412138
-	-	-	-	-	-	rs6094182	44255809	intronic	N	0.043205
-	-	-	-	-	-	rs6032389	44260537	upstream	N	0.0440014
-	-	-	-	-	-	rs1487322	44259673	3UTR	N	0.0459223
-	-	-	-	-	-	rs80234686	44263318	upstream	N	0.04981
-	-	-	-	-	-	rs2425723	44258932	intronic	N	0.0499714
-	-	-	-	-	-	rs1157672	44258743	intronic	N	0.0499849
-	-	-	-	-	-	rs10535329	44258874	intronic	N	0.0499852
-	-	-	-	-	-	rs1487323	44259490	intronic	N	0.0499879
-	-	-	-	-	-	rs2425724	44261643	upstream	N	0.0499939
-	-	-	-	-	-	rs2179457	44261397	upstream	N	0.0499972
GOLPH3L	0.04549	0.613629	1	150618705	protein-coding gene	rs11204701	150662179	intronic	N	0.0240781
WDR1	0.04556	0.614216	4	10075962	protein-coding gene	rs142328550	10112221	intronic	N	0.00111334
-	-	-	-	-	-	rs142699433	10109920	intronic	N	0.0145207
-	-	-	-	-	-	rs12640315	10084431	intronic	N	0.0163619
-	-	-	-	-	-	rs62286563	10122665	upstream	N	0.0185249
-	-	-	-	-	-	rs34104130	10101300	intronic	N	0.0383116
NSD1	0.04564	0.614737	5	176561229	protein-coding gene	rs146390568	176701698	intronic	N	0.00566046
-	-	-	-	-	-	rs34157521	176586900	intronic	N	0.020927
-	-	-	-	-	-	rs147810099	176612921	intronic	N	0.0221303
-	-	-	-	-	-	rs28932178	176637576	exonic	N	0.0269615
-	-	-	-	-	-	rs397829561	176633858	intronic	N	0.0284107
-	-	-	-	-	-	rs28563911	176714943	intronic	N	0.0297584
-	-	-	-	-	-	rs10434669	176612831	intronic	N	0.0327001
-	-	-	-	-	-	rs2878686	176633749	intronic	N	0.0336064
-	-	-	-	-	-	rs10068127	176631787	intronic	N	0.0339133
-	-	-	-	-	-	rs7710269	176614529	intronic	N	0.0340252
-	-	-	-	-	-	rs13166688	176583966	intronic	N	0.0343718
-	-	-	-	-	-	rs202177679	176608428	intronic	N	0.0344879
-	-	-	-	-	-	rs3733873	176561113	intronic	N	0.035132
-	-	-	-	-	-	rs11951059	176563698	intronic	N	0.0369919
-	-	-	-	-	-	rs1052432	176564189	intronic	N	0.0372478
-	-	-	-	-	-	rs13174760	176634443	intronic	N	0.0396389
-	-	-	-	-	-	rs34711507	176585939	intronic	N	0.0398624
-	-	-	-	-	-	rs10039241	176578072	intronic	N	0.0405472
-	-	-	-	-	-	rs11957608	176655345	intronic	N	0.0406563
-	-	-	-	-	-	rs10036760	176574676	intronic	N	0.0407902
-	-	-	-	-	-	rs9313751	176644175	intronic	N	0.0408652
-	-	-	-	-	-	rs3733875	176637240	exonic	N	0.0415039
-	-	-	-	-	-	rs71601344	176633493	intronic	N	0.0416155
-	-	-	-	-	-	rs71601343	176632107	intronic	N	0.0416196
-	-	-	-	-	-	rs6879055	176679798	intronic	N	0.0416732
-	-	-	-	-	-	rs13177748	176643954	intronic	N	0.0419228
-	-	-	-	-	-	rs34316882	176575120	intronic	N	0.0420641
-	-	-	-	-	-	rs35806480	176634152	intronic	N	0.0421377
-	-	-	-	-	-	rs13157667	176613877	intronic	N	0.0421526
-	-	-	-	-	-	rs4044687	176596941	intronic	N	0.0421819
-	-	-	-	-	-	rs35535623	176629296	intronic	N	0.0422023
-	-	-	-	-	-	rs13167431	176621075	intronic	N	0.0424319
-	-	-	-	-	-	rs34206836	176607715	intronic	N	0.0428052
-	-	-	-	-	-	rs2336406	176575719	intronic	N	0.0428127
-	-	-	-	-	-	rs35283484	176585606	intronic	N	0.0430532
-	-	-	-	-	-	rs13185316	176640340	intronic	N	0.0431302
-	-	-	-	-	-	rs10591465	176557460	upstream	N	0.0437945
-	-	-	-	-	-	rs28461408	176662293	intronic	N	0.0438534
-	-	-	-	-	-	rs34374730	176565445	intronic	N	0.0440576
-	-	-	-	-	-	rs35003209	176672974	intronic	N	0.0455351
-	-	-	-	-	-	rs6556309	176693835	intronic	N	0.0456216
-	-	-	-	-	-	rs6889220	176693888	intronic	N	0.0456917
-	-	-	-	-	-	rs34583603	176689373	intronic	N	0.0457967
-	-	-	-	-	-	rs33931652	176681797	intronic	N	0.0462729
-	-	-	-	-	-	rs6898107	176679695	intronic	N	0.0463338
-	-	-	-	-	-	rs59737888	176587375	intronic	N	0.0465119
-	-	-	-	-	-	rs6877611	176684905	intronic	N	0.0466163
-	-	-	-	-	-	rs6870359	176710065	intronic	N	0.0467872
-	-	-	-	-	-	rs28628134	176714569	intronic	N	0.0468424
-	-	-	-	-	-	rs10056655	176676351	intronic	N	0.0470416
-	-	-	-	-	-	rs6880798	176704457	intronic	N	0.0472943
-	-	-	-	-	-	rs13175695	176699811	intronic	N	0.0473613
-	-	-	-	-	-	rs28715668	176699268	intronic	N	0.0474508
-	-	-	-	-	-	rs10072499	176655237	intronic	N	0.0477573
-	-	-	-	-	-	rs6874206	176650971	intronic	N	0.0478269
-	-	-	-	-	-	rs4976676	176579540	intronic	N	0.0478658
-	-	-	-	-	-	rs7714695	176557445	upstream	N	0.0479703
-	-	-	-	-	-	rs13159114	176661808	intronic	N	0.0498529
RNF181	0.04601	0.61897	2	85822867	protein-coding gene	rs3755009	85820906	upstream	N	0.00615994
-	-	-	-	-	-	rs3755010	85821526	upstream	N	0.00651911
-	-	-	-	-	-	rs3755011	85821599	upstream	N	0.00653392
-	-	-	-	-	-	rs1562322	85821956	upstream	N	0.00662194
-	-	-	-	-	-	rs14242	85820412	3UTR	N	0.00681824
-	-	-	-	-	-	rs60883970	85820589	upstream	N	0.00685695
-	-	-	-	-	-	rs2232747	85824073	intronic	N	0.00743155
-	-	-	-	-	-	rs3198089	85825337	upstream	N	0.00855772
-	-	-	-	-	-	rs2232750	85824468	intronic	N	0.00879611
-	-	-	-	-	-	rs10302	85825575	upstream	N	0.00949368
-	-	-	-	-	-	rs3827550	85828972	intronic	N	0.0119854
-	-	-	-	-	-	rs6733550	85828014	intronic	N	0.0128834
-	-	-	-	-	-	rs6643	85824251	exonic	N	0.013985
-	-	-	-	-	-	rs2232748	85824084	intronic	N	0.0159843
-	-	-	-	-	-	rs1044158	85826132	3UTR	N	0.0179684
PDZD7	0.04603	0.61897	10	102777088	protein-coding gene	rs807024	102766574	exonic	N	0.00359613
-	-	-	-	-	-	rs807025	102764821	intronic	N	0.00376136
-	-	-	-	-	-	rs807027	102764607	intronic	N	0.00382595
-	-	-	-	-	-	rs701836	102767117	3UTR	N	0.00406258
-	-	-	-	-	-	rs14177	102767155	3UTR	N	0.00524445
-	-	-	-	-	-	rs807028	102764511	intronic	N	0.0119981
-	-	-	-	-	-	rs807029	102764047	intronic	N	0.0187208
ZSWIM1	0.04606	0.61897	20	44509865	protein-coding gene	rs3817731	44518843	5UTR	N	0.00126875
-	-	-	-	-	-	rs1516580	44517360	3UTR	N	0.00127517
-	-	-	-	-	-	rs6094223	44513289	3UTR	N	0.00131843
-	-	-	-	-	-	rs3746499	44509762	upstream	N	0.00243873
-	-	-	-	-	-	rs59782893	44513357	3UTR	N	0.00529049
-	-	-	-	-	-	rs191805	44509542	upstream	N	0.00680298
-	-	-	-	-	-	rs6032570	44505175	intronic	N	0.00694004
FLG	0.04633	0.620541	1	152274640	protein-coding gene	rs201137357	152284505	exonic	N	0.00874183
-	-	-	-	-	-	rs140348311	152302421	upstream	N	0.0318751
-	-	-	-	-	-	rs1933064	152301576	upstream	N	0.0396517
RAB23	0.04635	0.620541	6	57051790	protein-coding gene	rs704480	57091166	upstream	N	0.00743791
KRT27	0.04637	0.620541	17	38933059	protein-coding gene	rs76123355	38929366	upstream	N	0.00739377
-	-	-	-	-	-	rs12453124	38938316	exonic	N	0.021653
-	-	-	-	-	-	rs9303296	38928774	upstream	N	0.0284463
-	-	-	-	-	-	rs118014684	38935899	intronic	N	0.0297772
-	-	-	-	-	-	rs9891660	38937129	intronic	N	0.0358609
-	-	-	-	-	-	rs2469826	38938591	exonic	N	0.0387717
-	-	-	-	-	-	rs7206954	38930015	upstream	N	0.0388255
LRP10	0.0464	0.620541	14	23340948	protein-coding gene	rs72681961	23351544	upstream	N	0.0125578
-	-	-	-	-	-	rs72681960	23350478	3UTR	N	0.0128235
-	-	-	-	-	-	rs60629871	23349312	3UTR	N	0.0147402
MED29	0.04657	0.620541	19	39882017	protein-coding gene	rs201071083	39887642	intronic	N	0.0098369
-	-	-	-	-	-	rs3746082	39888511	3UTR	N	0.0276519
-	-	-	-	-	-	rs11665711	39885812	intronic	N	0.0437278
SULT1C2	0.0466	0.620541	2	108905350	protein-coding gene	rs2198466	108926967	downstream	N	0.0104019
-	-	-	-	-	-	rs12620050	108919798	intronic	N	0.0121161
-	-	-	-	-	-	rs4149423	108916044	intronic	N	0.0140058
-	-	-	-	-	-	rs4676194	108928082	downstream	N	0.0164362
-	-	-	-	-	-	rs12104590	108913012	intronic	N	0.0204996
-	-	-	-	-	-	rs4149420	108913090	intronic	N	0.02145
-	-	-	-	-	-	rs7590599	108915136	intronic	N	0.0216903
-	-	-	-	-	-	rs6760918	108904340	upstream	N	0.0227478
-	-	-	-	-	-	rs117520321	108920621	intronic	N	0.0235728
-	-	-	-	-	-	rs117163857	108921309	intronic	N	0.0247148
-	-	-	-	-	-	rs117110980	108918730	intronic	N	0.0247965
-	-	-	-	-	-	rs74969836	108926813	downstream	N	0.0264143
-	-	-	-	-	-	rs4149424	108916985	intronic	N	0.0267738
-	-	-	-	-	-	rs6713582	108901868	upstream	N	0.0304627
-	-	-	-	-	-	rs118138110	108926042	3UTR	N	0.0313499
-	-	-	-	-	-	rs3731680	108925220	3UTR	N	0.0328884
-	-	-	-	-	-	rs185309858	108926093	3UTR	N	0.0336938
-	-	-	-	-	-	rs373692930	108926208	3UTR	N	0.033923
-	-	-	-	-	-	rs17036079	108917214	intronic	N	0.0365171
-	-	-	-	-	-	rs79811736	108924440	intronic	N	0.0381126
-	-	-	-	-	-	rs116135554	108924259	intronic	N	0.0382587
-	-	-	-	-	-	rs59897150	108923318	intronic	N	0.0387066
-	-	-	-	-	-	rs17036110	108922382	intronic	N	0.0400855
-	-	-	-	-	-	rs141870835	108900840	upstream	N	0.0402548
-	-	-	-	-	-	rs11885032	108921391	intronic	N	0.0402845
-	-	-	-	-	-	rs17036104	108922036	exonic	N	0.0404693
-	-	-	-	-	-	rs191143406	108917954	intronic	N	0.0439498
-	-	-	-	-	-	rs4149426	108917799	intronic	N	0.0440818
-	-	-	-	-	-	rs13410305	108912673	intronic	N	0.0462812
-	-	-	-	-	-	rs3769775	108913379	intronic	N	0.047621
-	-	-	-	-	-	rs3769776	108911390	intronic	N	0.0493503
-	-	-	-	-	-	rs17036059	108911630	intronic	N	0.0496667
AGAP5	0.0466	0.620541	10	75434032	protein-coding gene	rs4745721	75464587	upstream	N	0.0235173
-	-	-	-	-	-	rs76192127	75462510	upstream	N	0.0240809
-	-	-	-	-	-	rs76443711	75449789	intronic	N	0.0331726
-	-	-	-	-	-	rs76522838	75450901	intronic	N	0.0342273
-	-	-	-	-	-	rs147790633	75447582	intronic	N	0.0344332
-	-	-	-	-	-	rs3878005	75431078	downstream	N	0.0384103
CRCP	0.04662	0.620541	7	65579833	protein-coding gene	rs67165211	65598528	intronic	N	0.0270045
-	-	-	-	-	-	rs313825	65578732	upstream	N	0.0407683
-	-	-	-	-	-	rs143065251	65620522	downstream	N	0.0470431
SERPINB7	0.04662	0.620541	18	61445010	protein-coding gene	rs17782413	61471523	exonic	N	0.00840733
-	-	-	-	-	-	rs2135434	61466932	intronic	N	0.0116275
-	-	-	-	-	-	rs9952185	61439643	intronic	N	0.0167106
-	-	-	-	-	-	rs11660522	61453467	intronic	N	0.0314626
-	-	-	-	-	-	rs367784122	61453444	intronic	N	0.0314632
NAIF1	0.04664	0.620541	9	130823511	protein-coding gene	rs10819342	130823135	downstream	N	0.0466406
EDEM2	0.04671	0.620594	20	33703166	protein-coding gene	rs1033799	33720033	intronic	N	0.00197511
-	-	-	-	-	-	rs1033797	33719687	intronic	N	0.00219259
-	-	-	-	-	-	rs56289894	33719400	intronic	N	0.00220489
-	-	-	-	-	-	rs6579220	33717245	intronic	N	0.00242879
-	-	-	-	-	-	rs6120843	33718993	intronic	N	0.00262589
-	-	-	-	-	-	rs11907010	33737661	intronic	N	0.00510268
-	-	-	-	-	-	rs114948279	33733641	intronic	N	0.0059043
-	-	-	-	-	-	rs6120844	33720240	intronic	N	0.00593652
-	-	-	-	-	-	rs80277764	33739456	intronic	N	0.00599584
-	-	-	-	-	-	rs111641740	33707177	intronic	N	0.00753161
-	-	-	-	-	-	rs79048371	33731484	intronic	N	0.00777272
-	-	-	-	-	-	rs12106264	33732369	intronic	N	0.008336
-	-	-	-	-	-	rs57690120	33731437	intronic	N	0.00838321
-	-	-	-	-	-	rs12105996	33731010	intronic	N	0.00840623
-	-	-	-	-	-	rs11167258	33730644	intronic	N	0.00842813
-	-	-	-	-	-	rs11908100	33729479	intronic	N	0.0089147
-	-	-	-	-	-	rs11908232	33729477	intronic	N	0.00891548
-	-	-	-	-	-	rs11906318	33729442	intronic	N	0.00893508
-	-	-	-	-	-	rs144439724	33728235	intronic	N	0.00903094
-	-	-	-	-	-	rs145497211	33721426	intronic	N	0.00919203
-	-	-	-	-	-	rs55921558	33726536	intronic	N	0.00928649
-	-	-	-	-	-	rs75648520	33724221	intronic	N	0.0092899
-	-	-	-	-	-	rs75287019	33721261	intronic	N	0.0093158
-	-	-	-	-	-	rs139791629	33721333	intronic	N	0.00931875
-	-	-	-	-	-	rs73903019	33727779	intronic	N	0.00934187
-	-	-	-	-	-	rs11904893	33721356	intronic	N	0.00934576
-	-	-	-	-	-	rs55750106	33726631	intronic	N	0.00942984
-	-	-	-	-	-	rs8119827	33726873	intronic	N	0.00943047
-	-	-	-	-	-	rs8126407	33727023	intronic	N	0.00945789
-	-	-	-	-	-	rs2295888	33722863	intronic	N	0.00945935
-	-	-	-	-	-	rs73903017	33724758	intronic	N	0.00946051
-	-	-	-	-	-	rs11907574	33725207	intronic	N	0.00946291
-	-	-	-	-	-	rs60866116	33726150	intronic	N	0.00946553
-	-	-	-	-	-	rs11908683	33720920	intronic	N	0.00954604
-	-	-	-	-	-	rs11908647	33720592	intronic	N	0.0116699
-	-	-	-	-	-	rs796567627	33724557	intronic	N	0.0206878
-	-	-	-	-	-	rs6060244	33699435	downstream	N	0.0311814
-	-	-	-	-	-	rs79438986	33702280	downstream	N	0.0315295
-	-	-	-	-	-	rs6060245	33699625	downstream	N	0.0319236
-	-	-	-	-	-	rs112318873	33702831	downstream	N	0.0319702
-	-	-	-	-	-	rs28469723	33700717	downstream	N	0.0319703
-	-	-	-	-	-	rs79341738	33702104	downstream	N	0.0319706
-	-	-	-	-	-	rs75888794	33702998	downstream	N	0.0320594
-	-	-	-	-	-	rs6058185	33701652	downstream	N	0.0322054
-	-	-	-	-	-	rs6060246	33701107	downstream	N	0.033528
-	-	-	-	-	-	rs17092297	33703134	downstream	N	0.0349703
-	-	-	-	-	-	rs577172738	33728922	intronic	N	0.0394286
-	-	-	-	-	-	rs3746428	33719183	intronic	N	0.0475967
C11orf65	0.04672	0.620594	11	108253481	protein-coding gene	rs4987114	108239648	3UTR	N	0.0278837
-	-	-	-	-	-	rs370644819	108228426	intronic	N	0.0381526
-	-	-	-	-	-	rs184301752	108301615	intronic	N	0.0395349
-	-	-	-	-	-	rs61913860	108297190	intronic	N	0.039557
-	-	-	-	-	-	rs72992182	108336420	intronic	N	0.0411485
-	-	-	-	-	-	rs76629177	108265147	intronic	N	0.0462126
ZNF667	0.04681	0.620943	19	56950697	protein-coding gene	rs4801323	56991470	upstream	N	0.0224562
-	-	-	-	-	-	rs73064080	56981715	intronic	N	0.02252
-	-	-	-	-	-	rs62121652	56985542	intronic	N	0.0235413
-	-	-	-	-	-	rs62121654	56990010	upstream	N	0.0341841
-	-	-	-	-	-	rs73064054	56950247	downstream	N	0.0470747
-	-	-	-	-	-	rs7253217	56954103	exonic	N	0.0474689
CRX	0.04681	0.620943	19	48325193	protein-coding gene	rs12973101	48330616	intronic	N	0.00367133
-	-	-	-	-	-	rs12976249	48331830	intronic	N	0.00484601
-	-	-	-	-	-	rs12980451	48331209	intronic	N	0.00496193
-	-	-	-	-	-	rs12980039	48331176	intronic	N	0.00497003
-	-	-	-	-	-	rs8105058	48331440	intronic	N	0.00529354
-	-	-	-	-	-	rs8104081	48331332	intronic	N	0.00530749
-	-	-	-	-	-	rs67012510	48330938	intronic	N	0.0053558
-	-	-	-	-	-	rs74174239	48330867	intronic	N	0.00536896
-	-	-	-	-	-	rs11665765	48330275	intronic	N	0.0054054
-	-	-	-	-	-	rs11665715	48330297	intronic	N	0.00547529
-	-	-	-	-	-	rs11665673	48329960	intronic	N	0.00557818
-	-	-	-	-	-	rs12985036	48333083	intronic	N	0.00636082
-	-	-	-	-	-	rs12462820	48329545	intronic	N	0.00755633
-	-	-	-	-	-	rs192375685	48341319	intronic	N	0.0222805
-	-	-	-	-	-	rs114126031	48341318	intronic	N	0.0222889
-	-	-	-	-	-	rs35372697	48341316	intronic	N	0.0222947
-	-	-	-	-	-	rs10410722	48331335	intronic	N	0.0234764
-	-	-	-	-	-	rs11670872	48341340	intronic	N	0.0238167
-	-	-	-	-	-	rs11666590	48341351	intronic	N	0.0238849
-	-	-	-	-	-	rs11666668	48341391	intronic	N	0.0238936
-	-	-	-	-	-	rs35596119	48350600	downstream	N	0.0251176
-	-	-	-	-	-	rs17239147	48348254	downstream	N	0.0271476
-	-	-	-	-	-	rs57531001	48332320	intronic	N	0.0310284
-	-	-	-	-	-	rs11671914	48351143	downstream	N	0.0329895
-	-	-	-	-	-	rs11671913	48351126	downstream	N	0.0330665
-	-	-	-	-	-	rs12972835	48351007	downstream	N	0.0332766
-	-	-	-	-	-	rs12974107	48350923	downstream	N	0.033308
-	-	-	-	-	-	rs12609639	48322318	upstream	N	0.0333086
-	-	-	-	-	-	rs12980506	48350582	downstream	N	0.0333383
-	-	-	-	-	-	rs11668454	48347975	downstream	N	0.0334271
-	-	-	-	-	-	rs12979745	48350260	downstream	N	0.0334452
-	-	-	-	-	-	rs11668214	48351527	downstream	N	0.0334544
-	-	-	-	-	-	rs139240498	48341506	intronic	N	0.0335353
-	-	-	-	-	-	rs12979666	48350072	downstream	N	0.0335484
-	-	-	-	-	-	rs12979616	48350011	downstream	N	0.0335579
-	-	-	-	-	-	rs66880216	48349888	downstream	N	0.0335892
-	-	-	-	-	-	rs68156313	48349775	downstream	N	0.0335908
-	-	-	-	-	-	rs77728968	48349497	downstream	N	0.0336085
-	-	-	-	-	-	rs12974229	48349753	downstream	N	0.0348873
-	-	-	-	-	-	rs139726699	48340906	intronic	N	0.0364668
-	-	-	-	-	-	rs11666029	48323733	upstream	N	0.0365768
-	-	-	-	-	-	rs12985824	48340425	intronic	N	0.036616
-	-	-	-	-	-	rs11666619	48341427	intronic	N	0.0368317
-	-	-	-	-	-	rs35674030	48341484	intronic	N	0.0368443
-	-	-	-	-	-	rs12971523	48342003	intronic	N	0.036861
-	-	-	-	-	-	rs375993555	48342101	intronic	N	0.0368726
-	-	-	-	-	-	rs11083902	48341620	intronic	N	0.0368819
-	-	-	-	-	-	rs11083901	48341594	intronic	N	0.036883
-	-	-	-	-	-	rs142966037	48341012	intronic	N	0.0369027
-	-	-	-	-	-	rs35618416	48341199	intronic	N	0.0369239
-	-	-	-	-	-	rs115775952	48340891	intronic	N	0.0369446
-	-	-	-	-	-	rs201859950	48340887	intronic	N	0.0369586
-	-	-	-	-	-	rs11669876	48340776	intronic	N	0.0369703
-	-	-	-	-	-	rs12971446	48340716	intronic	N	0.0369774
-	-	-	-	-	-	rs12984367	48340093	intronic	N	0.0370042
-	-	-	-	-	-	rs12985226	48340428	intronic	N	0.0370132
-	-	-	-	-	-	rs12984157	48340098	intronic	N	0.0370166
-	-	-	-	-	-	rs373033680	48349332	downstream	N	0.0372937
-	-	-	-	-	-	rs11672340	48339004	intronic	N	0.0377752
-	-	-	-	-	-	rs8109933	48320639	upstream	N	0.039818
-	-	-	-	-	-	rs12973062	48342058	intronic	N	0.0401911
-	-	-	-	-	-	rs12611053	48322191	upstream	N	0.0414977
-	-	-	-	-	-	rs11666676	48341555	intronic	N	0.0426427
-	-	-	-	-	-	rs11667504	48338487	intronic	N	0.0436643
OMD	0.04685	0.620981	9	95176526	protein-coding gene	rs34860658	95179179	exonic	N	0.0117347
-	-	-	-	-	-	rs72752474	95188305	intronic	N	0.0117888
-	-	-	-	-	-	rs17519453	95188685	intronic	N	0.0118263
-	-	-	-	-	-	rs10992330	95180526	intronic	N	0.0135422
-	-	-	-	-	-	rs72752467	95180429	intronic	N	0.0136556
GPR183	0.04706	0.622603	13	99946793	protein-coding gene	rs4772186	99957987	intronic	N	0.00445125
-	-	-	-	-	-	rs12859788	99955437	intronic	N	0.00894877
-	-	-	-	-	-	rs9513593	99950260	intronic	N	0.0102098
-	-	-	-	-	-	rs9284183	99946371	intronic	N	0.0476962
SUSD4	0.04706	0.622603	1	223408257	protein-coding gene	rs201044345	223508030	intronic	N	0.0144812
-	-	-	-	-	-	rs17161996	223486169	intronic	N	0.0149798
-	-	-	-	-	-	rs2138971	223521579	intronic	N	0.0174999
-	-	-	-	-	-	rs4661256	223520096	intronic	N	0.0177445
-	-	-	-	-	-	rs17162003	223523808	intronic	N	0.018332
-	-	-	-	-	-	rs78868457	223515692	intronic	N	0.0185206
-	-	-	-	-	-	rs17162000	223515426	intronic	N	0.018578
-	-	-	-	-	-	rs4661253	223483254	intronic	N	0.0188761
-	-	-	-	-	-	rs10494038	223513422	intronic	N	0.0192418
-	-	-	-	-	-	rs17163821	223510434	intronic	N	0.0194974
-	-	-	-	-	-	rs17163819	223510377	intronic	N	0.0195294
-	-	-	-	-	-	rs76879468	223467458	intronic	N	0.020242
-	-	-	-	-	-	rs78569743	223506619	intronic	N	0.0202569
-	-	-	-	-	-	rs17163802	223493018	intronic	N	0.0204254
-	-	-	-	-	-	rs4661257	223522210	intronic	N	0.0212074
-	-	-	-	-	-	rs78743027	223504871	intronic	N	0.0213974
-	-	-	-	-	-	rs117028226	223499988	intronic	N	0.0216758
-	-	-	-	-	-	rs17163814	223502608	intronic	N	0.0217263
-	-	-	-	-	-	rs17163798	223489118	intronic	N	0.0217396
-	-	-	-	-	-	rs17163812	223502258	intronic	N	0.0217747
-	-	-	-	-	-	rs74943508	223488612	intronic	N	0.0218137
-	-	-	-	-	-	rs79356211	223488607	intronic	N	0.0218138
-	-	-	-	-	-	rs17163794	223488359	intronic	N	0.0218541
-	-	-	-	-	-	rs17163791	223487693	intronic	N	0.0218634
-	-	-	-	-	-	rs80034327	223509079	intronic	N	0.0221142
-	-	-	-	-	-	rs4661255	223494558	intronic	N	0.0227633
-	-	-	-	-	-	rs117398609	223517281	intronic	N	0.0229962
-	-	-	-	-	-	rs79701675	223474628	intronic	N	0.0243838
-	-	-	-	-	-	rs74745529	223471368	intronic	N	0.0250846
-	-	-	-	-	-	rs80241702	223404761	intronic	N	0.0260854
-	-	-	-	-	-	rs117964107	223470276	intronic	N	0.0262665
-	-	-	-	-	-	rs549313025	223480310	intronic	N	0.0263956
-	-	-	-	-	-	rs4661258	223523863	intronic	N	0.027115
-	-	-	-	-	-	rs11485987	223408224	intronic	N	0.027258
-	-	-	-	-	-	rs78853989	223468907	intronic	N	0.027298
-	-	-	-	-	-	rs73120300	223407603	intronic	N	0.0282354
-	-	-	-	-	-	rs117360506	223414047	intronic	N	0.0282916
-	-	-	-	-	-	rs149107925	223467804	intronic	N	0.0282939
-	-	-	-	-	-	rs76316337	223466870	intronic	N	0.0285098
-	-	-	-	-	-	rs75762570	223466972	intronic	N	0.0285145
-	-	-	-	-	-	rs118047806	223404425	intronic	N	0.0286961
-	-	-	-	-	-	rs79360531	223461299	intronic	N	0.0289093
-	-	-	-	-	-	rs117851277	223404010	intronic	N	0.0289828
-	-	-	-	-	-	rs117749142	223411373	intronic	N	0.0291726
-	-	-	-	-	-	rs77804492	223403768	intronic	N	0.0291953
-	-	-	-	-	-	rs117993842	223411260	intronic	N	0.0292239
-	-	-	-	-	-	rs77366187	223458556	intronic	N	0.029384
-	-	-	-	-	-	rs189044193	223457403	intronic	N	0.029458
-	-	-	-	-	-	rs184681228	223457402	intronic	N	0.0294583
-	-	-	-	-	-	rs115069120	223460615	intronic	N	0.0295325
-	-	-	-	-	-	rs202015723	223455130	intronic	N	0.0297783
-	-	-	-	-	-	rs142590868	223451559	intronic	N	0.0300329
-	-	-	-	-	-	rs78752970	223448758	intronic	N	0.0307535
-	-	-	-	-	-	rs76171362	223451178	intronic	N	0.0310189
-	-	-	-	-	-	rs117477727	223450886	intronic	N	0.0310548
-	-	-	-	-	-	rs5781303	223408526	intronic	N	0.031401
-	-	-	-	-	-	rs851140	223405374	intronic	N	0.0326698
-	-	-	-	-	-	rs851215	223414261	intronic	N	0.0334666
-	-	-	-	-	-	rs112941560	223445397	intronic	N	0.0339412
-	-	-	-	-	-	rs76212417	223526806	intronic	N	0.0355029
-	-	-	-	-	-	rs111878754	223527267	intronic	N	0.03758
-	-	-	-	-	-	rs1035104	223406806	intronic	N	0.0384279
-	-	-	-	-	-	rs537299770	223539986	upstream	N	0.0396854
-	-	-	-	-	-	rs111237447	223443942	intronic	N	0.0415366
-	-	-	-	-	-	rs117071514	223419609	intronic	N	0.0432481
-	-	-	-	-	-	rs192362557	223540449	upstream	N	0.0440668
-	-	-	-	-	-	rs76727665	223418366	intronic	N	0.0446101
-	-	-	-	-	-	rs117286632	223401286	intronic	N	0.0460517
-	-	-	-	-	-	rs116881990	223401241	intronic	N	0.0460885
-	-	-	-	-	-	rs35852807	223539653	upstream	N	0.0464561
-	-	-	-	-	-	rs117628556	223400836	intronic	N	0.0470285
-	-	-	-	-	-	rs851211	223418305	intronic	N	0.0482576
-	-	-	-	-	-	rs3820596	223441672	intronic	N	0.0496989
-	-	-	-	-	-	rs117748582	223426500	intronic	N	0.0498686
-	-	-	-	-	-	rs851196	223432096	intronic	N	0.0499412
TMEM239	0.04708	0.622603	20	2797009	protein-coding gene	rs4815546	2801409	downstream	N	0.00666286
-	-	-	-	-	-	rs4815547	2801410	downstream	N	0.00733982
-	-	-	-	-	-	rs66809880	2801040	downstream	N	0.0160677
-	-	-	-	-	-	rs11475330	2797764	3UTR	N	0.0308763
-	-	-	-	-	-	rs6115681	2792930	upstream	N	0.0443852
LCMT2	0.04719	0.623398	15	43615846	protein-coding gene	rs12324573	43619951	3UTR	N	0.00810727
RERE	0.04723	0.623398	1	8412463	protein-coding gene	rs7517686	8642487	intronic	N	0.00512088
-	-	-	-	-	-	rs12025126	8759554	intronic	N	0.0141293
-	-	-	-	-	-	rs12037534	8649924	intronic	N	0.0165818
-	-	-	-	-	-	rs796962475	8624889	intronic	N	0.017665
-	-	-	-	-	-	rs10864363	8767311	intronic	N	0.0180996
-	-	-	-	-	-	rs12735554	8695395	intronic	N	0.0204024
-	-	-	-	-	-	rs149132276	8796249	intronic	N	0.0213066
-	-	-	-	-	-	rs12093157	8791894	intronic	N	0.0214167
-	-	-	-	-	-	rs4440881	8689006	intronic	N	0.0243827
-	-	-	-	-	-	rs17385519	8527520	intronic	N	0.0243832
-	-	-	-	-	-	rs12040962	8536901	intronic	N	0.0247789
-	-	-	-	-	-	rs12029303	8638666	intronic	N	0.0251517
-	-	-	-	-	-	rs6675857	8652154	intronic	N	0.0253285
-	-	-	-	-	-	rs2024774	8570456	intronic	N	0.025843
-	-	-	-	-	-	rs1000184	8640831	intronic	N	0.0289065
-	-	-	-	-	-	rs202154383	8569477	intronic	N	0.0290242
-	-	-	-	-	-	rs12028926	8818438	intronic	N	0.0293539
-	-	-	-	-	-	rs200065401	8569481	intronic	N	0.0294075
-	-	-	-	-	-	rs12029088	8708876	intronic	N	0.0296299
-	-	-	-	-	-	rs12028347	8708925	intronic	N	0.0296405
-	-	-	-	-	-	rs6577518	8748923	intronic	N	0.0298343
-	-	-	-	-	-	rs35857878	8570831	intronic	N	0.0301021
-	-	-	-	-	-	rs6577516	8714342	intronic	N	0.0303887
-	-	-	-	-	-	rs3737670	8716543	intronic	N	0.0306152
-	-	-	-	-	-	rs12567502	8808820	intronic	N	0.0311275
-	-	-	-	-	-	rs12568634	8815935	intronic	N	0.0314436
-	-	-	-	-	-	rs11121224	8773515	intronic	N	0.0314982
-	-	-	-	-	-	rs12075458	8758794	intronic	N	0.0317446
-	-	-	-	-	-	rs2131679	8811768	intronic	N	0.0321227
-	-	-	-	-	-	rs7554486	8762357	intronic	N	0.0322502
-	-	-	-	-	-	rs7545384	8580960	intronic	N	0.032261
-	-	-	-	-	-	rs34012848	8831581	intronic	N	0.0326219
-	-	-	-	-	-	rs7524437	8856603	intronic	N	0.0333689
-	-	-	-	-	-	rs367616047	8661795	intronic	N	0.0337186
-	-	-	-	-	-	rs61784176	8865639	intronic	N	0.0339768
-	-	-	-	-	-	rs59816060	8660809	intronic	N	0.0347616
-	-	-	-	-	-	rs12040568	8727944	intronic	N	0.0367357
-	-	-	-	-	-	rs12564643	8793022	intronic	N	0.0378773
-	-	-	-	-	-	rs12030885	8781396	intronic	N	0.040715
-	-	-	-	-	-	rs301798	8488565	intronic	N	0.0409886
-	-	-	-	-	-	rs59149026	8799882	intronic	N	0.0413119
-	-	-	-	-	-	rs10492964	8629380	intronic	N	0.0426375
-	-	-	-	-	-	rs12065127	8560646	intronic	N	0.0431755
-	-	-	-	-	-	rs12048009	8624891	intronic	N	0.0469624
SLC16A10	0.04729	0.623398	6	111408705	protein-coding gene	rs1026680	111551079	3UTR	N	0.000824432
-	-	-	-	-	-	rs354532	111548813	3UTR	N	0.000952235
-	-	-	-	-	-	rs354531	111548933	3UTR	N	0.00103686
-	-	-	-	-	-	rs2297939	111549162	3UTR	N	0.00276844
-	-	-	-	-	-	rs6901004	111554822	downstream	N	0.00279658
-	-	-	-	-	-	rs3216008	111552753	downstream	N	0.00554643
-	-	-	-	-	-	rs71562287	111555571	downstream	N	0.00702106
-	-	-	-	-	-	rs1026679	111551410	3UTR	N	0.00951818
-	-	-	-	-	-	rs76198205	111549961	3UTR	N	0.0103144
-	-	-	-	-	-	rs36044806	111532225	intronic	N	0.0118812
-	-	-	-	-	-	rs354550	111546484	3UTR	N	0.0270472
-	-	-	-	-	-	rs191632	111544882	3UTR	N	0.0350089
-	-	-	-	-	-	rs354545	111531412	intronic	N	0.0381398
-	-	-	-	-	-	rs9320360	111462272	intronic	N	0.0403068
-	-	-	-	-	-	rs66698226	111544288	3UTR	N	0.0429006
-	-	-	-	-	-	rs369361	111539761	intronic	N	0.0435352
-	-	-	-	-	-	rs2757571	111511124	intronic	N	0.0445241
-	-	-	-	-	-	rs354544	111531159	intronic	N	0.0454353
-	-	-	-	-	-	rs168522	111506628	intronic	N	0.0455203
-	-	-	-	-	-	rs354534	111521030	intronic	N	0.0465566
-	-	-	-	-	-	rs1150083	111510767	intronic	N	0.0476879
GJB7	0.04739	0.624031	6	87992697	protein-coding gene	rs9359744	87998479	intronic	N	0.0243829
-	-	-	-	-	-	rs9344698	87998589	intronic	N	0.0243838
-	-	-	-	-	-	rs6925890	88001571	intronic	N	0.0259864
-	-	-	-	-	-	rs9362418	88002898	intronic	N	0.0282171
-	-	-	-	-	-	rs9359745	88029776	intronic	N	0.0283603
-	-	-	-	-	-	rs9342109	88011044	intronic	N	0.0309194
-	-	-	-	-	-	rs202098732	88015439	intronic	N	0.0310946
-	-	-	-	-	-	rs76144896	88022241	intronic	N	0.0322275
-	-	-	-	-	-	rs111990232	88022240	intronic	N	0.0322278
-	-	-	-	-	-	rs440296	88008421	intronic	N	0.0327912
-	-	-	-	-	-	rs6938885	88007179	intronic	N	0.0328502
-	-	-	-	-	-	rs6921673	88004758	intronic	N	0.0332211
-	-	-	-	-	-	rs6930411	88018029	intronic	N	0.0332492
-	-	-	-	-	-	rs6454601	88018462	intronic	N	0.0332546
-	-	-	-	-	-	rs6939075	88007206	intronic	N	0.0333599
-	-	-	-	-	-	rs6926686	88005198	intronic	N	0.0333835
-	-	-	-	-	-	rs9450653	88004121	intronic	N	0.0334297
-	-	-	-	-	-	rs11759727	88003299	intronic	N	0.0336576
-	-	-	-	-	-	rs9444491	88002385	intronic	N	0.0338794
-	-	-	-	-	-	rs382956	88023348	intronic	N	0.0339297
-	-	-	-	-	-	rs384318	88022841	intronic	N	0.0339336
-	-	-	-	-	-	rs1145713	88022369	intronic	N	0.0341077
-	-	-	-	-	-	rs1145712	88021118	intronic	N	0.0342162
-	-	-	-	-	-	rs368267	88021695	intronic	N	0.0344363
-	-	-	-	-	-	rs411606	88021753	intronic	N	0.0344498
-	-	-	-	-	-	rs414453	88021586	intronic	N	0.0344611
-	-	-	-	-	-	rs413687	88021280	intronic	N	0.0344815
-	-	-	-	-	-	rs430861	88010826	intronic	N	0.0348412
-	-	-	-	-	-	rs1103084	88014603	intronic	N	0.03494
-	-	-	-	-	-	rs1095674	88015035	intronic	N	0.0349432
-	-	-	-	-	-	rs1095673	88015438	intronic	N	0.0349527
-	-	-	-	-	-	rs371814	88011057	intronic	N	0.0349982
-	-	-	-	-	-	rs446274	88013531	intronic	N	0.0350666
-	-	-	-	-	-	rs9294376	88000766	intronic	N	0.0352446
-	-	-	-	-	-	rs9450651	87998641	intronic	N	0.0352758
-	-	-	-	-	-	rs242263	88018313	intronic	N	0.0360715
-	-	-	-	-	-	rs422086	88011955	intronic	N	0.0363403
-	-	-	-	-	-	rs434994	88013652	intronic	N	0.0363778
-	-	-	-	-	-	rs410683	88008920	intronic	N	0.0364016
-	-	-	-	-	-	rs1095672	88015752	intronic	N	0.036404
-	-	-	-	-	-	rs1095671	88016300	intronic	N	0.0364192
-	-	-	-	-	-	rs1753152	88032788	intronic	N	0.036479
-	-	-	-	-	-	rs34860988	88033638	intronic	N	0.0369563
-	-	-	-	-	-	rs186278728	88034403	intronic	N	0.0369957
-	-	-	-	-	-	rs1203162	88025218	intronic	N	0.0370258
-	-	-	-	-	-	rs181491	88032262	intronic	N	0.0370964
-	-	-	-	-	-	rs1145715	88025043	intronic	N	0.0371079
-	-	-	-	-	-	rs242282	88029580	intronic	N	0.0373527
-	-	-	-	-	-	rs2983136	88028215	intronic	N	0.0373934
-	-	-	-	-	-	rs2236048	88028621	intronic	N	0.0373996
-	-	-	-	-	-	rs1203164	88026963	intronic	N	0.0374081
-	-	-	-	-	-	rs1188806	88027031	intronic	N	0.0374103
-	-	-	-	-	-	rs2257153	88032402	intronic	N	0.0374306
-	-	-	-	-	-	rs827433	88022129	intronic	N	0.0374922
-	-	-	-	-	-	rs1746444	88039868	intronic	N	0.0376429
-	-	-	-	-	-	rs1145716	88025879	intronic	N	0.0376795
-	-	-	-	-	-	rs12213932	88036753	intronic	N	0.037817
-	-	-	-	-	-	rs12190249	88034742	intronic	N	0.0381186
-	-	-	-	-	-	rs74553481	88033588	intronic	N	0.0381509
-	-	-	-	-	-	rs143093137	88033691	intronic	N	0.0381527
-	-	-	-	-	-	rs12194354	88033240	intronic	N	0.0381533
-	-	-	-	-	-	rs28750703	88037060	intronic	N	0.0382576
-	-	-	-	-	-	rs28896846	88037104	intronic	N	0.0382675
-	-	-	-	-	-	rs28824331	88037027	intronic	N	0.0386381
-	-	-	-	-	-	rs28884209	88036993	intronic	N	0.0386412
-	-	-	-	-	-	rs1145714	88024518	intronic	N	0.0390344
-	-	-	-	-	-	rs1203163	88026249	intronic	N	0.0391451
-	-	-	-	-	-	rs12208198	88033768	intronic	N	0.0391554
-	-	-	-	-	-	rs9344701	88037618	intronic	N	0.0391634
-	-	-	-	-	-	rs379455	88043560	intronic	N	0.0412988
-	-	-	-	-	-	rs12663251	88025934	intronic	N	0.0438588
TYROBP	0.04741	0.624031	19	36395307	protein-coding gene	rs17173033	36399699	upstream	N	0.00328405
-	-	-	-	-	-	rs4806227	36401012	upstream	N	0.00707335
-	-	-	-	-	-	rs57113091	36401229	upstream	N	0.0115364
-	-	-	-	-	-	rs11880785	36402214	upstream	N	0.0119272
-	-	-	-	-	-	rs17549166	36400088	upstream	N	0.0388631
-	-	-	-	-	-	rs77782321	36398414	exonic	N	0.0390566
-	-	-	-	-	-	rs117745591	36396479	intronic	N	0.0392465
-	-	-	-	-	-	rs118043958	36398561	intronic	N	0.0392804
-	-	-	-	-	-	rs117451200	36392027	intronic	N	0.0394261
-	-	-	-	-	-	rs113824165	36396679	intronic	N	0.0403462
-	-	-	-	-	-	rs8111740	36391962	intronic	N	0.0418021
-	-	-	-	-	-	rs80136078	36396288	intronic	N	0.0463072
-	-	-	-	-	-	rs8110231	36396034	intronic	N	0.0463196
-	-	-	-	-	-	rs8113524	36395937	intronic	N	0.0463223
-	-	-	-	-	-	rs8105153	36394858	intronic	N	0.0463534
-	-	-	-	-	-	rs8106480	36394834	intronic	N	0.0463534
-	-	-	-	-	-	rs1802029	36395446	3UTR	N	0.0463682
-	-	-	-	-	-	rs7258154	36390678	intronic	N	0.0464135
-	-	-	-	-	-	rs7253040	36390341	intronic	N	0.0464322
-	-	-	-	-	-	rs11878547	36393186	5UTR	N	0.0464936
-	-	-	-	-	-	rs7254113	36392355	intronic	N	0.0465009
-	-	-	-	-	-	rs112085449	36391075	intronic	N	0.046598
-	-	-	-	-	-	rs8108360	36391968	intronic	N	0.0466236
-	-	-	-	-	-	rs8108459	36391990	intronic	N	0.0466269
-	-	-	-	-	-	rs33964243	36394272	exonic	N	0.0469337
-	-	-	-	-	-	rs8106495	36394678	exonic	N	0.04702
ARHGAP11A	0.04744	0.624046	15	32907704	protein-coding gene	rs28506002	32924649	intronic	N	0.0299554
-	-	-	-	-	-	rs12908251	32925861	intronic	N	0.0315548
-	-	-	-	-	-	rs28666957	32925874	intronic	N	0.0316036
-	-	-	-	-	-	rs28457217	32931921	3UTR	N	0.0371721
SDCCAG8	0.04769	0.626308	1	243419342	protein-coding gene	rs71981276	243536199	intronic	N	0.00637499
-	-	-	-	-	-	rs12093576	243655897	intronic	N	0.0156072
-	-	-	-	-	-	rs2997494	243614681	intronic	N	0.0206542
-	-	-	-	-	-	rs3006925	243609927	intronic	N	0.0247849
-	-	-	-	-	-	rs1008173	243644497	intronic	N	0.0302784
-	-	-	-	-	-	rs12046990	243617847	intronic	N	0.0311464
-	-	-	-	-	-	rs12022077	243617848	intronic	N	0.0311542
-	-	-	-	-	-	rs12127073	243614705	intronic	N	0.0323811
-	-	-	-	-	-	rs10927022	243618064	intronic	N	0.032464
-	-	-	-	-	-	rs12127169	243615023	intronic	N	0.0324719
-	-	-	-	-	-	rs12125812	243645076	intronic	N	0.0331472
-	-	-	-	-	-	rs11800122	243613748	intronic	N	0.0348508
-	-	-	-	-	-	rs111541523	243615706	intronic	N	0.0348975
-	-	-	-	-	-	rs57753663	243613834	intronic	N	0.035315
-	-	-	-	-	-	rs10927024	243630145	intronic	N	0.0359543
-	-	-	-	-	-	rs3006918	243643403	intronic	N	0.036968
-	-	-	-	-	-	rs1005723	243646251	intronic	N	0.0377144
-	-	-	-	-	-	rs67486440	243622267	intronic	N	0.0380688
-	-	-	-	-	-	rs11807162	243454680	intronic	N	0.0395517
-	-	-	-	-	-	rs3926866	243437632	intronic	N	0.0398991
-	-	-	-	-	-	rs61833913	243440028	intronic	N	0.0402772
-	-	-	-	-	-	rs12026068	243440352	intronic	N	0.040292
-	-	-	-	-	-	rs1060643	243429976	intronic	N	0.0407025
-	-	-	-	-	-	rs12134228	243447618	intronic	N	0.0429664
-	-	-	-	-	-	rs149690855	243446703	intronic	N	0.0442063
-	-	-	-	-	-	rs11805838	243452013	intronic	N	0.0445712
-	-	-	-	-	-	rs12028447	243617092	intronic	N	0.0450083
-	-	-	-	-	-	rs2997490	243614180	intronic	N	0.0451149
-	-	-	-	-	-	rs10803143	243615589	intronic	N	0.0454939
-	-	-	-	-	-	rs10754800	243454083	intronic	N	0.0459591
TRPM1	0.04769	0.626308	15	31361593	protein-coding gene	rs6493475	31425055	intronic	N	0.00342874
-	-	-	-	-	-	rs10152647	31384185	intronic	N	0.00714995
-	-	-	-	-	-	rs4779819	31369417	intronic	N	0.00782864
-	-	-	-	-	-	rs55821493	31370446	intronic	N	0.00806196
-	-	-	-	-	-	rs4779818	31369258	intronic	N	0.00829803
-	-	-	-	-	-	rs2241497	31368915	intronic	N	0.00880896
-	-	-	-	-	-	rs8028220	31427392	intronic	N	0.00915204
-	-	-	-	-	-	rs11070796	31376365	intronic	N	0.009207
-	-	-	-	-	-	rs12909039	31378480	intronic	N	0.00934945
-	-	-	-	-	-	rs890158	31370637	intronic	N	0.00967747
-	-	-	-	-	-	rs12914420	31388467	intronic	N	0.0101903
-	-	-	-	-	-	rs2338863	31371281	intronic	N	0.0102359
-	-	-	-	-	-	rs12909383	31378667	intronic	N	0.010307
-	-	-	-	-	-	rs2241496	31368890	intronic	N	0.0103431
-	-	-	-	-	-	rs11853276	31426959	intronic	N	0.0104997
-	-	-	-	-	-	rs8042645	31369832	intronic	N	0.0106686
-	-	-	-	-	-	rs33982718	31369651	intronic	N	0.0107484
-	-	-	-	-	-	rs12917436	31382402	intronic	N	0.0109634
-	-	-	-	-	-	rs34633661	31381012	intronic	N	0.0113905
-	-	-	-	-	-	rs2004777	31423454	intronic	N	0.0115645
-	-	-	-	-	-	rs783028	31422695	intronic	N	0.0118437
-	-	-	-	-	-	rs4779504	31373727	intronic	N	0.0122928
-	-	-	-	-	-	rs783027	31421724	intronic	N	0.0125059
-	-	-	-	-	-	rs9302157	31381516	intronic	N	0.0128878
-	-	-	-	-	-	rs6493451	31381989	intronic	N	0.0129112
-	-	-	-	-	-	rs12910440	31381192	intronic	N	0.0129179
-	-	-	-	-	-	rs783029	31422854	intronic	N	0.0129395
-	-	-	-	-	-	rs8031296	31427865	intronic	N	0.0135161
-	-	-	-	-	-	rs2081455	31423332	intronic	N	0.0142309
-	-	-	-	-	-	rs12911889	31380979	intronic	N	0.0144582
-	-	-	-	-	-	rs783033	31424774	intronic	N	0.018094
-	-	-	-	-	-	rs28668219	31326607	intronic	N	0.0257781
-	-	-	-	-	-	rs34076519	31290414	downstream	N	0.025824
-	-	-	-	-	-	rs12914207	31290125	downstream	N	0.0258594
-	-	-	-	-	-	rs11070810	31392141	intronic	N	0.0264936
-	-	-	-	-	-	rs11638295	31289449	downstream	N	0.0296692
-	-	-	-	-	-	rs8040989	31290447	downstream	N	0.0298601
-	-	-	-	-	-	rs8040406	31389278	intronic	N	0.0307263
-	-	-	-	-	-	rs12916008	31381005	intronic	N	0.030889
-	-	-	-	-	-	rs2113946	31301747	intronic	N	0.0310198
-	-	-	-	-	-	rs12324831	31413012	intronic	N	0.0311102
-	-	-	-	-	-	rs12905872	31307570	intronic	N	0.0316296
-	-	-	-	-	-	rs28446900	31388224	intronic	N	0.0317153
-	-	-	-	-	-	rs58083498	31307753	intronic	N	0.0317479
-	-	-	-	-	-	rs9944230	31378459	intronic	N	0.0321964
-	-	-	-	-	-	rs28825085	31387902	intronic	N	0.0326823
-	-	-	-	-	-	rs3784598	31356947	intronic	N	0.0327242
-	-	-	-	-	-	rs12441329	31377573	intronic	N	0.0337942
-	-	-	-	-	-	rs3842341	31359753	intronic	N	0.0373821
-	-	-	-	-	-	rs1456212	31424054	intronic	N	0.0396979
-	-	-	-	-	-	rs3784596	31356831	intronic	N	0.0400596
-	-	-	-	-	-	rs4779814	31356425	intronic	N	0.0409332
-	-	-	-	-	-	rs7180591	31369498	intronic	N	0.0414462
-	-	-	-	-	-	rs11070718	31293454	3UTR	N	0.0414828
-	-	-	-	-	-	rs12913397	31296852	intronic	N	0.0428547
-	-	-	-	-	-	rs2113945	31324531	intronic	N	0.0430255
-	-	-	-	-	-	rs7175967	31297181	intronic	N	0.0430986
-	-	-	-	-	-	rs7164939	31303787	intronic	N	0.0439187
-	-	-	-	-	-	rs4344701	31304253	intronic	N	0.0439301
-	-	-	-	-	-	rs2162070	31324634	intronic	N	0.0447189
-	-	-	-	-	-	rs28451564	31371018	intronic	N	0.0459536
-	-	-	-	-	-	rs752048	31423582	intronic	N	0.0460351
-	-	-	-	-	-	rs7161812	31317385	intronic	N	0.0467215
-	-	-	-	-	-	rs3784599	31359457	intronic	N	0.0467857
-	-	-	-	-	-	rs2042613	31322862	intronic	N	0.0469008
-	-	-	-	-	-	rs16956564	31421329	intronic	N	0.0477656
-	-	-	-	-	-	rs7165798	31317459	intronic	N	0.0482178
-	-	-	-	-	-	rs28583849	31317992	intronic	N	0.0482358
-	-	-	-	-	-	rs7182143	31317352	intronic	N	0.0482532
-	-	-	-	-	-	rs964925	31305979	intronic	N	0.0483816
IL34	0.04778	0.627017	16	70657894	protein-coding gene	rs532975598	70678856	intronic	N	0.00250642
-	-	-	-	-	-	rs565572330	70678855	intronic	N	0.00268162
-	-	-	-	-	-	rs111164182	70678847	intronic	N	0.00564001
-	-	-	-	-	-	rs34960234	70682279	intronic	N	0.00900401
-	-	-	-	-	-	rs77372714	70685044	intronic	N	0.00955217
-	-	-	-	-	-	rs71401821	70686576	intronic	N	0.00990185
-	-	-	-	-	-	rs28630970	70682509	intronic	N	0.0115751
-	-	-	-	-	-	rs9934599	70676534	intronic	N	0.0153923
-	-	-	-	-	-	rs12930471	70662053	intronic	N	0.0154001
-	-	-	-	-	-	rs12928493	70674498	intronic	N	0.0156219
-	-	-	-	-	-	rs12923645	70679689	intronic	N	0.0162192
-	-	-	-	-	-	rs71401819	70668385	intronic	N	0.0168315
-	-	-	-	-	-	rs34493949	70673623	intronic	N	0.0170655
-	-	-	-	-	-	rs13336931	70664672	intronic	N	0.017068
-	-	-	-	-	-	rs34580834	70673475	intronic	N	0.0171086
-	-	-	-	-	-	rs9925191	70676679	intronic	N	0.0171816
-	-	-	-	-	-	rs57090596	70676786	intronic	N	0.0174266
-	-	-	-	-	-	rs35106114	70687454	intronic	N	0.0179652
-	-	-	-	-	-	rs16970406	70669292	intronic	N	0.0188114
-	-	-	-	-	-	rs10606450	70677722	intronic	N	0.0188393
-	-	-	-	-	-	rs11859067	70666668	intronic	N	0.0199676
-	-	-	-	-	-	rs34714789	70659771	intronic	N	0.0205455
-	-	-	-	-	-	rs34532099	70659598	intronic	N	0.021019
-	-	-	-	-	-	rs34764103	70659596	intronic	N	0.0210206
-	-	-	-	-	-	rs12930942	70662400	intronic	N	0.023965
-	-	-	-	-	-	rs34495668	70658300	intronic	N	0.0291135
-	-	-	-	-	-	rs12935589	70691308	intronic	N	0.0331332
-	-	-	-	-	-	rs12922868	70691875	intronic	N	0.039533
-	-	-	-	-	-	rs77438623	70642716	intronic	N	0.0486675
-	-	-	-	-	-	rs140932898	70642208	intronic	N	0.0488836
-	-	-	-	-	-	rs201758396	70629913	intronic	N	0.049321
CLSTN2	0.04783	0.627248	3	139654026	protein-coding gene	rs1426039	139697606	intronic	N	0.000886029
-	-	-	-	-	-	rs1426040	139697295	intronic	N	0.00111472
-	-	-	-	-	-	rs1426041	139697073	intronic	N	0.00132214
-	-	-	-	-	-	rs2016895	139696550	intronic	N	0.00174931
-	-	-	-	-	-	rs10513093	139728371	intronic	N	0.00234755
-	-	-	-	-	-	rs6791621	139696209	intronic	N	0.00263146
-	-	-	-	-	-	rs16849682	139728959	intronic	N	0.00263329
-	-	-	-	-	-	rs4269046	140180837	intronic	N	0.00347241
-	-	-	-	-	-	rs78608586	140109388	intronic	N	0.00381322
-	-	-	-	-	-	rs73224985	139711322	intronic	N	0.00413929
-	-	-	-	-	-	rs4234481	139650006	upstream	N	0.00416798
-	-	-	-	-	-	rs78581162	139767492	intronic	N	0.00448848
-	-	-	-	-	-	rs74626885	139767544	intronic	N	0.0045083
-	-	-	-	-	-	rs145999012	139764262	intronic	N	0.00463737
-	-	-	-	-	-	rs9917660	139763378	intronic	N	0.00496062
-	-	-	-	-	-	rs78872237	140109430	intronic	N	0.00511318
-	-	-	-	-	-	rs12108195	139761065	intronic	N	0.00557649
-	-	-	-	-	-	rs875027	139677039	intronic	N	0.00579663
-	-	-	-	-	-	rs2007640	139677993	intronic	N	0.00612026
-	-	-	-	-	-	rs2007634	139678136	intronic	N	0.00617938
-	-	-	-	-	-	rs9861857	139698847	intronic	N	0.00621107
-	-	-	-	-	-	rs200729215	139765479	intronic	N	0.00706916
-	-	-	-	-	-	rs72981836	139737635	intronic	N	0.007419
-	-	-	-	-	-	rs16849694	139738782	intronic	N	0.00802368
-	-	-	-	-	-	rs77055672	140113084	intronic	N	0.00823385
-	-	-	-	-	-	rs7628696	139696765	intronic	N	0.00882723
-	-	-	-	-	-	rs1426059	139758974	intronic	N	0.00934541
-	-	-	-	-	-	rs12107122	139758736	intronic	N	0.00944816
-	-	-	-	-	-	rs59142272	139708741	intronic	N	0.00950524
-	-	-	-	-	-	rs28483038	139758478	intronic	N	0.00952752
-	-	-	-	-	-	rs9857310	140181933	intronic	N	0.00982544
-	-	-	-	-	-	rs113712004	139756831	intronic	N	0.0100709
-	-	-	-	-	-	rs111659364	139756788	intronic	N	0.0101075
-	-	-	-	-	-	rs113497383	139758187	intronic	N	0.0103873
-	-	-	-	-	-	rs146878164	139758171	intronic	N	0.0103905
-	-	-	-	-	-	rs75149634	139755976	intronic	N	0.0103946
-	-	-	-	-	-	rs75121155	139755812	intronic	N	0.0104771
-	-	-	-	-	-	rs75550960	139760600	intronic	N	0.0106038
-	-	-	-	-	-	rs72981865	139756358	intronic	N	0.0106634
-	-	-	-	-	-	rs186034074	139755105	intronic	N	0.0107461
-	-	-	-	-	-	rs75766288	140134811	intronic	N	0.0108579
-	-	-	-	-	-	rs4683468	139748026	intronic	N	0.0113208
-	-	-	-	-	-	rs2162211	139699216	intronic	N	0.0119514
-	-	-	-	-	-	rs16849722	139751933	intronic	N	0.0121077
-	-	-	-	-	-	rs4683467	139745923	intronic	N	0.0122894
-	-	-	-	-	-	rs1479864	140112640	intronic	N	0.01246
-	-	-	-	-	-	rs55780158	140137267	intronic	N	0.0124679
-	-	-	-	-	-	rs77172012	139745057	intronic	N	0.01257
-	-	-	-	-	-	rs150230238	139759361	intronic	N	0.0141512
-	-	-	-	-	-	rs76769260	140114930	intronic	N	0.0145821
-	-	-	-	-	-	rs77015061	140148532	intronic	N	0.0149299
-	-	-	-	-	-	rs9845932	139713838	intronic	N	0.0168016
-	-	-	-	-	-	rs9821708	139654444	intronic	N	0.0184951
-	-	-	-	-	-	rs1038156	140140845	intronic	N	0.0198029
-	-	-	-	-	-	rs9863029	139726990	intronic	N	0.0206672
-	-	-	-	-	-	rs17347351	140136939	intronic	N	0.0212349
-	-	-	-	-	-	rs77413707	139675671	intronic	N	0.0223386
-	-	-	-	-	-	rs73867150	140107674	intronic	N	0.0229102
-	-	-	-	-	-	rs1426045	139665791	intronic	N	0.0232221
-	-	-	-	-	-	rs9871885	139724897	intronic	N	0.0249047
-	-	-	-	-	-	rs112621959	140151006	intronic	N	0.0254721
-	-	-	-	-	-	rs67701000	140138030	intronic	N	0.0258966
-	-	-	-	-	-	rs72981099	140138211	intronic	N	0.0259542
-	-	-	-	-	-	rs74517704	139773184	intronic	N	0.0263307
-	-	-	-	-	-	rs199498335	140137876	intronic	N	0.0263728
-	-	-	-	-	-	rs79977350	139776047	intronic	N	0.0264071
-	-	-	-	-	-	rs7643229	139773588	intronic	N	0.0264716
-	-	-	-	-	-	rs1426057	139774231	intronic	N	0.0265955
-	-	-	-	-	-	rs111874234	140138116	intronic	N	0.0267445
-	-	-	-	-	-	rs115186596	139777636	intronic	N	0.0269692
-	-	-	-	-	-	rs75856674	139777153	intronic	N	0.0270355
-	-	-	-	-	-	rs769307	139669929	intronic	N	0.0271919
-	-	-	-	-	-	rs9875299	139724111	intronic	N	0.0274452
-	-	-	-	-	-	rs9853746	139720049	intronic	N	0.0281791
-	-	-	-	-	-	rs7640131	139719626	intronic	N	0.0282632
-	-	-	-	-	-	rs11712956	139718630	intronic	N	0.0283889
-	-	-	-	-	-	rs9815854	139720028	intronic	N	0.028877
-	-	-	-	-	-	rs142167385	140138078	intronic	N	0.0306522
-	-	-	-	-	-	rs12632252	140163185	intronic	N	0.0308999
-	-	-	-	-	-	rs9864281	139722034	intronic	N	0.031177
-	-	-	-	-	-	rs57619488	140155146	intronic	N	0.0318916
-	-	-	-	-	-	rs7627845	139715820	intronic	N	0.0331997
-	-	-	-	-	-	rs1426056	139776602	intronic	N	0.0339253
-	-	-	-	-	-	rs2882368	139714435	intronic	N	0.0341176
-	-	-	-	-	-	rs9845106	139713334	intronic	N	0.0342478
-	-	-	-	-	-	rs9840271	139712731	intronic	N	0.0343556
-	-	-	-	-	-	rs6768805	139712263	intronic	N	0.0344486
-	-	-	-	-	-	rs9834731	139711358	intronic	N	0.0349246
-	-	-	-	-	-	rs118103790	140124215	intronic	N	0.0364579
-	-	-	-	-	-	rs76799183	140144289	intronic	N	0.0387956
-	-	-	-	-	-	rs555380574	139653119	upstream	N	0.0407552
-	-	-	-	-	-	rs16849601	139679550	intronic	N	0.0430774
-	-	-	-	-	-	rs60354750	140121139	intronic	N	0.0431608
-	-	-	-	-	-	rs76471677	140181463	intronic	N	0.0462232
-	-	-	-	-	-	rs9289593	139699708	intronic	N	0.0466642
-	-	-	-	-	-	rs2162210	139699972	intronic	N	0.0467767
-	-	-	-	-	-	rs2114165	139700274	intronic	N	0.0468024
-	-	-	-	-	-	rs2114166	139700236	intronic	N	0.0468056
-	-	-	-	-	-	rs9830596	139700533	intronic	N	0.0468147
-	-	-	-	-	-	rs9850893	139700675	intronic	N	0.0468583
-	-	-	-	-	-	rs34903090	139703395	intronic	N	0.0468625
-	-	-	-	-	-	rs34525947	139701972	intronic	N	0.0468739
-	-	-	-	-	-	rs9835073	139701001	intronic	N	0.0468778
-	-	-	-	-	-	rs7653609	139700849	intronic	N	0.0468799
-	-	-	-	-	-	rs7641861	139700874	intronic	N	0.0468799
-	-	-	-	-	-	rs9873448	139701481	intronic	N	0.0468901
-	-	-	-	-	-	rs9878784	139702454	intronic	N	0.046905
-	-	-	-	-	-	rs9841389	139702425	intronic	N	0.046908
-	-	-	-	-	-	rs13080287	139702875	intronic	N	0.0469131
-	-	-	-	-	-	rs9866483	139703461	intronic	N	0.0469275
-	-	-	-	-	-	rs2012477	139704377	intronic	N	0.0469591
-	-	-	-	-	-	rs7641534	139700752	intronic	N	0.0469631
-	-	-	-	-	-	rs7621988	139705080	intronic	N	0.0469665
-	-	-	-	-	-	rs9855298	139707851	intronic	N	0.0469732
-	-	-	-	-	-	rs9852676	139704810	intronic	N	0.0469746
-	-	-	-	-	-	rs9833439	139707602	intronic	N	0.0469748
-	-	-	-	-	-	rs6766139	139705781	intronic	N	0.0469749
-	-	-	-	-	-	rs6769344	139706831	intronic	N	0.046984
-	-	-	-	-	-	rs9828110	139706562	intronic	N	0.0469862
-	-	-	-	-	-	rs9845526	139706399	intronic	N	0.046989
-	-	-	-	-	-	rs7632475	139705327	intronic	N	0.0469905
-	-	-	-	-	-	rs6766312	139706132	intronic	N	0.0469918
-	-	-	-	-	-	rs6766209	139706025	intronic	N	0.0469932
-	-	-	-	-	-	rs67665776	139707186	intronic	N	0.0469943
-	-	-	-	-	-	rs74912012	139652134	upstream	N	0.0469951
-	-	-	-	-	-	rs1157880	139704005	intronic	N	0.0469953
-	-	-	-	-	-	rs7641890	139701092	intronic	N	0.0471084
-	-	-	-	-	-	rs7642085	139701131	intronic	N	0.0471122
-	-	-	-	-	-	rs9856121	139708420	intronic	N	0.0472287
-	-	-	-	-	-	rs9818660	139708331	intronic	N	0.0472403
-	-	-	-	-	-	rs2012512	139704080	intronic	N	0.0473446
ABHD1	0.04787	0.627294	2	27346682	protein-coding gene	rs72810711	27356929	intronic	N	0.0324986
TBP	0.04791	0.627294	6	170863456	protein-coding gene	rs2206286	170861835	intronic	N	0.010827
-	-	-	-	-	-	rs9348342	170867747	intronic	N	0.0131778
-	-	-	-	-	-	rs2235506	170878886	intronic	N	0.0154088
-	-	-	-	-	-	rs9356664	170860395	intronic	N	0.0155849
HCLS1	0.04794	0.627323	3	121350245	protein-coding gene	rs188960129	121365119	intronic	N	0.0194027
-	-	-	-	-	-	rs2070178	121361787	exonic	N	0.0209398
-	-	-	-	-	-	rs6793372	121347470	3UTR	N	0.0209522
-	-	-	-	-	-	rs74746356	121356719	intronic	N	0.0210778
-	-	-	-	-	-	rs112102372	121356732	intronic	N	0.0211119
-	-	-	-	-	-	rs6804322	121368383	intronic	N	0.0212225
-	-	-	-	-	-	rs9859243	121375802	intronic	N	0.0212705
-	-	-	-	-	-	rs9818402	121366123	intronic	N	0.0212952
-	-	-	-	-	-	rs9873648	121364251	intronic	N	0.0213057
-	-	-	-	-	-	rs9873644	121364236	intronic	N	0.0213057
-	-	-	-	-	-	rs12487377	121361646	intronic	N	0.0213147
-	-	-	-	-	-	rs10934555	121360654	intronic	N	0.021317
-	-	-	-	-	-	rs73179967	121360950	intronic	N	0.0213176
-	-	-	-	-	-	rs7356043	121366377	intronic	N	0.0213182
-	-	-	-	-	-	rs9289175	121365838	intronic	N	0.0213479
-	-	-	-	-	-	rs9883663	121371763	intronic	N	0.0213709
-	-	-	-	-	-	rs9818194	121373293	intronic	N	0.0213785
-	-	-	-	-	-	rs3966068	121372729	intronic	N	0.0213849
-	-	-	-	-	-	rs9846174	121362639	intronic	N	0.0214721
-	-	-	-	-	-	rs73179962	121353557	intronic	N	0.0216561
-	-	-	-	-	-	rs6770842	121353328	intronic	N	0.0216817
-	-	-	-	-	-	rs7153	121383297	3UTR	N	0.0235929
-	-	-	-	-	-	rs9838301	121375144	intronic	N	0.0248897
-	-	-	-	-	-	rs6791882	121373058	intronic	N	0.0251179
-	-	-	-	-	-	rs4048703	121374361	intronic	N	0.0251315
-	-	-	-	-	-	rs9818073	121365929	intronic	N	0.0276138
-	-	-	-	-	-	rs1128158	121350593	3UTR	N	0.0297348
-	-	-	-	-	-	rs1128154	121350616	3UTR	N	0.0297796
-	-	-	-	-	-	rs6438644	121349976	downstream	N	0.0298671
-	-	-	-	-	-	rs2141488	121346656	3UTR	N	0.0300832
-	-	-	-	-	-	rs59288284	121377867	intronic	N	0.0335271
-	-	-	-	-	-	rs9820511	121361345	intronic	N	0.0355631
-	-	-	-	-	-	rs557668199	121359684	intronic	N	0.0358084
-	-	-	-	-	-	rs10049060	121358448	intronic	N	0.0358467
-	-	-	-	-	-	rs12635865	121360892	intronic	N	0.0374815
-	-	-	-	-	-	rs3772126	121354583	exonic	N	0.0379044
-	-	-	-	-	-	rs199750662	121374534	intronic	N	0.0398032
-	-	-	-	-	-	rs1128163	121350573	3UTR	N	0.0449304
FTO	0.04798	0.627362	16	53738067	protein-coding gene	rs9924983	54020442	intronic	N	0.000851337
-	-	-	-	-	-	rs17823912	54021803	intronic	N	0.00124237
-	-	-	-	-	-	rs8049235	54021009	intronic	N	0.00197469
-	-	-	-	-	-	rs62035806	54024807	intronic	N	0.00308544
-	-	-	-	-	-	rs58329151	54023966	intronic	N	0.00460734
-	-	-	-	-	-	rs112213566	54023964	intronic	N	0.00461482
-	-	-	-	-	-	rs8056502	54025314	intronic	N	0.00630801
-	-	-	-	-	-	rs72803657	53736883	intronic	N	0.00751701
-	-	-	-	-	-	rs72803658	53740448	intronic	N	0.00869041
-	-	-	-	-	-	rs79623992	54022061	intronic	N	0.00959866
-	-	-	-	-	-	rs11864881	54029304	intronic	N	0.0105761
-	-	-	-	-	-	rs62035803	54023035	intronic	N	0.013734
-	-	-	-	-	-	rs142656019	54073633	intronic	N	0.0189332
-	-	-	-	-	-	rs28432761	53823878	intronic	N	0.0207487
-	-	-	-	-	-	rs11647020	53823990	intronic	N	0.0208317
-	-	-	-	-	-	rs11646715	53824007	intronic	N	0.0208395
-	-	-	-	-	-	rs7194830	54027061	intronic	N	0.0209687
-	-	-	-	-	-	rs6499661	54026681	intronic	N	0.0210401
-	-	-	-	-	-	rs6499662	54026739	intronic	N	0.0227516
-	-	-	-	-	-	rs9933107	54023516	intronic	N	0.0243422
-	-	-	-	-	-	rs7205987	54034145	intronic	N	0.0254961
-	-	-	-	-	-	rs9933805	54023584	intronic	N	0.0276796
-	-	-	-	-	-	rs9925908	54038336	intronic	N	0.0285053
-	-	-	-	-	-	rs6499663	54038931	intronic	N	0.0308788
-	-	-	-	-	-	rs76682627	53844893	intronic	N	0.0342945
-	-	-	-	-	-	rs16952522	53807498	intronic	N	0.0353845
-	-	-	-	-	-	rs7193938	54033135	intronic	N	0.0354531
-	-	-	-	-	-	rs5816907	53807004	intronic	N	0.0365912
-	-	-	-	-	-	rs75361495	54109412	intronic	N	0.0371375
-	-	-	-	-	-	rs75582195	53843848	intronic	N	0.0383631
-	-	-	-	-	-	rs13334214	54034941	intronic	N	0.0410082
-	-	-	-	-	-	rs13333874	54034843	intronic	N	0.0411162
-	-	-	-	-	-	rs62033401	53814470	intronic	N	0.0416756
-	-	-	-	-	-	rs13335453	54036243	intronic	N	0.0444356
-	-	-	-	-	-	rs114078316	53834763	intronic	N	0.0456242
-	-	-	-	-	-	rs2042030	53823683	intronic	N	0.0459855
-	-	-	-	-	-	rs62033416	53838658	intronic	N	0.0466816
ACRV1	0.04808	0.627766	11	125541416	protein-coding gene	rs34955696	125537236	intronic	N	0.00240326
-	-	-	-	-	-	rs10893412	125539202	intronic	N	0.00385237
-	-	-	-	-	-	rs11220184	125551608	upstream	N	0.00440253
-	-	-	-	-	-	rs34243765	125539671	intronic	N	0.0107331
-	-	-	-	-	-	rs7949943	125547660	intronic	N	0.0107591
-	-	-	-	-	-	rs12361784	125555426	upstream	N	0.0113784
ADGRL2	0.04818	0.627766	1	82268137	protein-coding gene	rs6685383	82031437	intronic	N	0.000203735
-	-	-	-	-	-	rs6674509	82027976	intronic	N	0.000287004
-	-	-	-	-	-	rs6605238	82025743	intronic	N	0.000291314
-	-	-	-	-	-	rs6700463	82033123	intronic	N	0.000307721
-	-	-	-	-	-	rs7532313	82029186	intronic	N	0.000313456
-	-	-	-	-	-	rs148217925	82027101	intronic	N	0.000329647
-	-	-	-	-	-	rs12022306	82026353	intronic	N	0.000334957
-	-	-	-	-	-	rs12069329	82026811	intronic	N	0.000357306
-	-	-	-	-	-	rs12030604	82045070	intronic	N	0.000376519
-	-	-	-	-	-	rs1324369	82042539	intronic	N	0.000452181
-	-	-	-	-	-	rs6696786	82045240	intronic	N	0.000779688
-	-	-	-	-	-	rs7532624	82029505	intronic	N	0.001163
-	-	-	-	-	-	rs11163332	82024405	intronic	N	0.00118389
-	-	-	-	-	-	rs80066024	82024167	intronic	N	0.00215313
-	-	-	-	-	-	rs11163321	81977570	intronic	N	0.00279652
-	-	-	-	-	-	rs2296235	81971493	intronic	N	0.00298971
-	-	-	-	-	-	rs11163320	81974432	intronic	N	0.00307172
-	-	-	-	-	-	rs17106844	82095222	intronic	N	0.0035758
-	-	-	-	-	-	rs199634742	82095368	intronic	N	0.00358224
-	-	-	-	-	-	rs11163344	82096723	intronic	N	0.00359794
-	-	-	-	-	-	rs1324378	82051831	intronic	N	0.00371196
-	-	-	-	-	-	rs34034114	82095925	intronic	N	0.00378086
-	-	-	-	-	-	rs17106847	82096075	intronic	N	0.00387219
-	-	-	-	-	-	rs17106740	82052342	intronic	N	0.00388293
-	-	-	-	-	-	rs11163342	82092276	intronic	N	0.00391714
-	-	-	-	-	-	rs7518107	82083740	intronic	N	0.00432549
-	-	-	-	-	-	rs6670348	81972032	intronic	N	0.00447
-	-	-	-	-	-	rs10874253	81972048	intronic	N	0.00450594
-	-	-	-	-	-	rs12756283	82089773	intronic	N	0.00453677
-	-	-	-	-	-	rs11163341	82090977	intronic	N	0.004537
-	-	-	-	-	-	rs10874258	82091146	intronic	N	0.00455623
-	-	-	-	-	-	rs10874259	82091242	intronic	N	0.00457488
-	-	-	-	-	-	rs71646938	82088767	intronic	N	0.00458691
-	-	-	-	-	-	rs12136805	82089940	intronic	N	0.00459097
-	-	-	-	-	-	rs12756272	82089737	intronic	N	0.00459374
-	-	-	-	-	-	rs12741638	82089724	intronic	N	0.00459828
-	-	-	-	-	-	rs12121618	82088081	intronic	N	0.00462266
-	-	-	-	-	-	rs17106806	82070377	intronic	N	0.00465012
-	-	-	-	-	-	rs12731456	82088374	intronic	N	0.00466159
-	-	-	-	-	-	rs7536003	82087282	intronic	N	0.00468449
-	-	-	-	-	-	rs74906310	82087541	intronic	N	0.00468637
-	-	-	-	-	-	rs1324372	82064078	intronic	N	0.00476016
-	-	-	-	-	-	rs12725627	82068225	intronic	N	0.00476499
-	-	-	-	-	-	rs12408159	82066335	intronic	N	0.00476516
-	-	-	-	-	-	rs4459150	82108308	intronic	N	0.00501806
-	-	-	-	-	-	rs11163337	82077031	intronic	N	0.0051218
-	-	-	-	-	-	rs7520879	82079166	intronic	N	0.00558454
-	-	-	-	-	-	rs34914640	82082744	intronic	N	0.00561715
-	-	-	-	-	-	rs35212020	82082978	intronic	N	0.00567331
-	-	-	-	-	-	rs4520454	81901137	intronic	N	0.0072533
-	-	-	-	-	-	rs17106770	82062215	intronic	N	0.00744365
-	-	-	-	-	-	rs12118952	81911567	intronic	N	0.00865477
-	-	-	-	-	-	rs11799469	82095933	intronic	N	0.00875278
-	-	-	-	-	-	rs12118727	81910606	intronic	N	0.00953643
-	-	-	-	-	-	rs12048474	82089467	intronic	N	0.0102934
-	-	-	-	-	-	rs12045179	82089244	intronic	N	0.0103539
-	-	-	-	-	-	rs3811470	82084522	intronic	N	0.0103705
-	-	-	-	-	-	rs12117896	81910596	intronic	N	0.010399
-	-	-	-	-	-	rs7546942	82088365	intronic	N	0.0104901
-	-	-	-	-	-	rs6676195	82086169	intronic	N	0.0105064
-	-	-	-	-	-	rs7523535	82087201	intronic	N	0.0105691
-	-	-	-	-	-	rs7523717	82087412	intronic	N	0.0106132
-	-	-	-	-	-	rs11163340	82084914	intronic	N	0.0108499
-	-	-	-	-	-	rs58623015	82072458	intronic	N	0.0120845
-	-	-	-	-	-	rs58027766	82100197	intronic	N	0.0122826
-	-	-	-	-	-	rs34808196	81879852	intronic	N	0.0123094
-	-	-	-	-	-	rs7543033	81908617	intronic	N	0.0123664
-	-	-	-	-	-	rs11806881	82081640	intronic	N	0.012491
-	-	-	-	-	-	rs6670446	82081772	intronic	N	0.0124946
-	-	-	-	-	-	rs11163339	82082382	intronic	N	0.012516
-	-	-	-	-	-	rs2104356	82100574	intronic	N	0.0125164
-	-	-	-	-	-	rs12040558	82081594	intronic	N	0.0125321
-	-	-	-	-	-	rs1924558	82061064	intronic	N	0.0125846
-	-	-	-	-	-	rs6665740	82112997	intronic	N	0.0138682
-	-	-	-	-	-	rs11579390	81914415	intronic	N	0.0140401
-	-	-	-	-	-	rs11163347	82107968	intronic	N	0.0150532
-	-	-	-	-	-	rs72718841	82167742	intronic	N	0.0157535
-	-	-	-	-	-	rs4650369	81922951	intronic	N	0.0163913
-	-	-	-	-	-	rs117809638	81892485	intronic	N	0.0167002
-	-	-	-	-	-	rs12121668	82111785	intronic	N	0.0171177
-	-	-	-	-	-	rs150975041	81892410	intronic	N	0.01756
-	-	-	-	-	-	rs143361171	81890163	intronic	N	0.0181901
-	-	-	-	-	-	rs118047200	81885716	intronic	N	0.0187303
-	-	-	-	-	-	rs188899521	81880887	intronic	N	0.018798
-	-	-	-	-	-	rs141947981	81892974	intronic	N	0.0190538
-	-	-	-	-	-	rs6605235	82055488	intronic	N	0.019479
-	-	-	-	-	-	rs74095564	81968243	intronic	N	0.0201478
-	-	-	-	-	-	rs12047361	81877609	intronic	N	0.0205767
-	-	-	-	-	-	rs12044006	81877239	intronic	N	0.0207668
-	-	-	-	-	-	rs146873952	82191666	intronic	N	0.0231583
-	-	-	-	-	-	rs12118055	81898912	intronic	N	0.0243817
-	-	-	-	-	-	rs12090448	82203562	intronic	N	0.024982
-	-	-	-	-	-	rs2147386	82109274	intronic	N	0.026299
-	-	-	-	-	-	rs67883158	82111996	intronic	N	0.0265407
-	-	-	-	-	-	rs10493697	82101506	intronic	N	0.0268266
-	-	-	-	-	-	rs10493696	82102924	intronic	N	0.0271583
-	-	-	-	-	-	rs12117327	81899178	intronic	N	0.0278232
-	-	-	-	-	-	rs11163348	82108967	intronic	N	0.0294237
-	-	-	-	-	-	rs12028645	82108088	intronic	N	0.0294777
-	-	-	-	-	-	rs142418136	81873232	intronic	N	0.0296598
-	-	-	-	-	-	rs12067433	82113328	intronic	N	0.0299192
-	-	-	-	-	-	rs12066388	82107354	intronic	N	0.0307193
-	-	-	-	-	-	rs11163319	81972442	intronic	N	0.0315456
-	-	-	-	-	-	rs139599334	81893594	intronic	N	0.0356835
-	-	-	-	-	-	rs80097710	81893631	intronic	N	0.0357047
-	-	-	-	-	-	rs113091595	81893493	intronic	N	0.0363956
-	-	-	-	-	-	rs11163330	81996821	intronic	N	0.037852
-	-	-	-	-	-	rs13375219	81928412	intronic	N	0.0382198
-	-	-	-	-	-	rs12566049	81997166	intronic	N	0.0427985
-	-	-	-	-	-	rs11163355	82205720	intronic	N	0.0440865
-	-	-	-	-	-	rs4420124	81924106	intronic	N	0.0461272
-	-	-	-	-	-	rs72940903	81898321	intronic	N	0.0463771
-	-	-	-	-	-	rs12064738	82106042	intronic	N	0.0470129
-	-	-	-	-	-	rs72940906	81899662	intronic	N	0.0472878
CLEC17A	0.04819	0.627766	19	14693895	protein-coding gene	rs10416413	14718713	intronic	N	0.0167399
-	-	-	-	-	-	rs13343900	14712730	intronic	N	0.0397956
-	-	-	-	-	-	rs112059022	14711852	intronic	N	0.043473
TOX3	0.04819	0.627766	16	52470328	protein-coding gene	rs42198	52475554	intronic	N	0.00191724
-	-	-	-	-	-	rs3095610	52479060	intronic	N	0.00195959
-	-	-	-	-	-	rs2387576	52477267	intronic	N	0.00217727
-	-	-	-	-	-	rs12599671	52467109	downstream	N	0.00453779
-	-	-	-	-	-	rs3095620	52511308	intronic	N	0.0178398
-	-	-	-	-	-	rs3095619	52510998	intronic	N	0.021673
-	-	-	-	-	-	rs3095616	52503546	intronic	N	0.0319625
-	-	-	-	-	-	rs1420548	52506172	intronic	N	0.0326248
-	-	-	-	-	-	rs3095661	52495753	intronic	N	0.0326654
-	-	-	-	-	-	rs40839	52497342	intronic	N	0.032887
-	-	-	-	-	-	rs28482799	52502991	intronic	N	0.034222
-	-	-	-	-	-	rs40841	52500422	intronic	N	0.0345894
-	-	-	-	-	-	rs1362560	52501357	intronic	N	0.0346948
-	-	-	-	-	-	rs67375262	52484079	intronic	N	0.0410214
-	-	-	-	-	-	rs3095618	52510706	intronic	N	0.0450427
-	-	-	-	-	-	rs35918800	52482736	intronic	N	0.0461169
FBXL3	0.04824	0.627766	13	77579394	protein-coding gene	rs636646	77594330	intronic	N	0.00109976
-	-	-	-	-	-	rs398056588	77586449	intronic	N	0.00130315
-	-	-	-	-	-	rs35439121	77591203	intronic	N	0.00135756
-	-	-	-	-	-	rs640618	77598653	intronic	N	0.00153939
-	-	-	-	-	-	rs591576	77590936	intronic	N	0.00602676
-	-	-	-	-	-	rs606861	77596408	intronic	N	0.00605391
-	-	-	-	-	-	rs78270440	77589281	intronic	N	0.0124525
-	-	-	-	-	-	rs145225821	77577645	3UTR	N	0.0490574
DHRS7B	0.04824	0.627766	17	21069482	protein-coding gene	rs11651011	21095654	downstream	N	0.0147513
-	-	-	-	-	-	rs17692444	21031069	intronic	N	0.015884
-	-	-	-	-	-	rs4270228	21082180	intronic	N	0.0169335
-	-	-	-	-	-	rs3744226	21087671	intronic	N	0.017207
-	-	-	-	-	-	rs543276689	21032186	intronic	N	0.0176356
-	-	-	-	-	-	rs12948148	21078168	intronic	N	0.019827
-	-	-	-	-	-	rs1448	21088340	intronic	N	0.0203669
-	-	-	-	-	-	rs7223418	21093963	intronic	N	0.020823
-	-	-	-	-	-	rs7504007	21082460	intronic	N	0.0212824
-	-	-	-	-	-	rs11655786	21074153	intronic	N	0.0214092
-	-	-	-	-	-	rs11204336	21032120	intronic	N	0.0238863
-	-	-	-	-	-	rs62059057	21035645	intronic	N	0.0240087
-	-	-	-	-	-	rs11204335	21031935	intronic	N	0.0244857
-	-	-	-	-	-	rs12944701	21072231	intronic	N	0.0257249
-	-	-	-	-	-	rs12936069	21075183	intronic	N	0.0258357
-	-	-	-	-	-	rs11656273	21034434	intronic	N	0.0258802
-	-	-	-	-	-	rs9899650	21047073	intronic	N	0.0274099
-	-	-	-	-	-	rs7212611	21047956	intronic	N	0.0280129
-	-	-	-	-	-	rs11346854	21069229	intronic	N	0.0282022
-	-	-	-	-	-	rs735092	21099745	downstream	N	0.0286585
-	-	-	-	-	-	rs33998257	21053652	intronic	N	0.0287125
-	-	-	-	-	-	rs2035255	21048913	intronic	N	0.0294613
-	-	-	-	-	-	rs12600689	21055945	intronic	N	0.0296642
-	-	-	-	-	-	rs56350315	21035649	intronic	N	0.0345392
-	-	-	-	-	-	rs10445412	21080201	intronic	N	0.0435452
LONRF2	0.04827	0.627766	2	100888336	protein-coding gene	rs11677524	100935329	intronic	N	0.024412
-	-	-	-	-	-	rs10183150	100939117	upstream	N	0.0255748
-	-	-	-	-	-	rs6725052	100935817	intronic	N	0.0258403
-	-	-	-	-	-	rs11123826	100936276	intronic	N	0.0259115
-	-	-	-	-	-	rs11694700	100936637	intronic	N	0.0260959
-	-	-	-	-	-	rs74177696	100938481	exonic	N	0.0261447
-	-	-	-	-	-	rs9973536	100942243	upstream	N	0.0263277
-	-	-	-	-	-	rs13026570	100939498	upstream	N	0.0263945
-	-	-	-	-	-	rs11676282	100935320	intronic	N	0.0264488
-	-	-	-	-	-	rs574892525	100939377	upstream	N	0.0264898
-	-	-	-	-	-	rs13031906	100939524	upstream	N	0.026499
-	-	-	-	-	-	rs12617779	100937707	intronic	N	0.0267657
-	-	-	-	-	-	rs74177694	100938226	exonic	N	0.0270048
-	-	-	-	-	-	rs74177695	100938328	exonic	N	0.0270534
-	-	-	-	-	-	rs12989897	100940998	upstream	N	0.0270791
-	-	-	-	-	-	rs36103184	100942634	upstream	N	0.0271469
-	-	-	-	-	-	rs192225848	100938241	exonic	N	0.0272946
-	-	-	-	-	-	rs11892034	100938952	5UTR	N	0.0273427
-	-	-	-	-	-	rs12999151	100939333	upstream	N	0.0275264
-	-	-	-	-	-	rs13031711	100939433	upstream	N	0.0275764
-	-	-	-	-	-	rs11691135	100934038	intronic	N	0.0277752
-	-	-	-	-	-	rs6731549	100939937	upstream	N	0.0278225
-	-	-	-	-	-	rs6716636	100940067	upstream	N	0.0278806
-	-	-	-	-	-	rs4851294	100941109	upstream	N	0.0279333
-	-	-	-	-	-	rs10710383	100943808	upstream	N	0.0280353
-	-	-	-	-	-	rs12991172	100941671	upstream	N	0.028204
-	-	-	-	-	-	rs10048665	100933085	intronic	N	0.0282387
-	-	-	-	-	-	rs34745556	100942506	upstream	N	0.0282406
-	-	-	-	-	-	rs12620139	100943446	upstream	N	0.0282835
-	-	-	-	-	-	rs11678158	100932297	intronic	N	0.0285247
-	-	-	-	-	-	rs11895772	100938917	5UTR	N	0.0285433
-	-	-	-	-	-	rs112335943	100941691	upstream	N	0.0289039
-	-	-	-	-	-	rs10182399	100932582	intronic	N	0.0294056
-	-	-	-	-	-	rs10174145	100932488	intronic	N	0.0294872
-	-	-	-	-	-	rs4264577	100930662	intronic	N	0.0298062
-	-	-	-	-	-	rs11680660	100931738	intronic	N	0.0302319
-	-	-	-	-	-	rs13021801	100935129	intronic	N	0.0360352
-	-	-	-	-	-	rs12997725	100935136	intronic	N	0.0360388
-	-	-	-	-	-	rs13006224	100917109	exonic	N	0.0407076
-	-	-	-	-	-	rs11693424	100925439	intronic	N	0.0417796
-	-	-	-	-	-	rs11689439	100925399	intronic	N	0.041802
-	-	-	-	-	-	rs13001423	100925340	intronic	N	0.0418498
-	-	-	-	-	-	rs7425449	100928393	intronic	N	0.0420335
-	-	-	-	-	-	rs34362469	100925303	intronic	N	0.0422118
-	-	-	-	-	-	rs4851292	100924761	intronic	N	0.0422582
-	-	-	-	-	-	rs7425797	100928337	intronic	N	0.0422941
-	-	-	-	-	-	rs12615466	100924065	intronic	N	0.0427531
-	-	-	-	-	-	rs1530028	100927910	intronic	N	0.0429598
-	-	-	-	-	-	rs12622318	100927375	intronic	N	0.0433687
-	-	-	-	-	-	rs11686293	100922830	intronic	N	0.0437072
-	-	-	-	-	-	rs13023534	100922594	intronic	N	0.043867
-	-	-	-	-	-	rs12990688	100922390	intronic	N	0.0440381
-	-	-	-	-	-	rs11682748	100925934	intronic	N	0.0440531
-	-	-	-	-	-	rs11693044	100922313	intronic	N	0.0441059
-	-	-	-	-	-	rs11683121	100920705	intronic	N	0.0448691
-	-	-	-	-	-	rs4561689	100891976	3UTR	N	0.0449056
-	-	-	-	-	-	rs11687352	100919888	intronic	N	0.0457253
-	-	-	-	-	-	rs10460478	100919735	intronic	N	0.0458883
-	-	-	-	-	-	rs920269	100918363	intronic	N	0.0473089
-	-	-	-	-	-	rs1866198	100917739	intronic	N	0.0496784
-	-	-	-	-	-	rs4851293	100925106	intronic	N	0.049963
CRYGB	0.04838	0.628431	2	209007296	protein-coding gene	rs796262	209014235	upstream	N	0.0222228
PYDC1	0.04839	0.628431	16	31227282	protein-coding gene	rs2288005	31227908	intronic	N	0.0466405
-	-	-	-	-	-	rs7184910	31229022	intronic	N	0.0467405
-	-	-	-	-	-	rs7186832	31230463	exonic	N	0.0489576
-	-	-	-	-	-	rs12929077	31232489	intronic	N	0.0493691
HLA-DQA2	0.04851	0.628511	6	32709167	protein-coding gene	rs9276506	32719914	upstream	N	0.0201802
-	-	-	-	-	-	rs9276440	32714783	3UTR	N	0.024987
-	-	-	-	-	-	rs5014419	32719364	upstream	N	0.0268068
-	-	-	-	-	-	rs9276447	32715569	downstream	N	0.0270565
-	-	-	-	-	-	rs3208181	32713030	exonic	N	0.0270926
-	-	-	-	-	-	rs28420297	32714760	3UTR	N	0.0275365
-	-	-	-	-	-	rs2213574	32715837	downstream	N	0.0275655
-	-	-	-	-	-	rs11758312	32716372	downstream	N	0.0275655
-	-	-	-	-	-	rs9272945	32714732	3UTR	N	0.0275655
-	-	-	-	-	-	rs2071798	32714592	3UTR	N	0.0275655
-	-	-	-	-	-	rs10947339	32715301	downstream	N	0.0275655
-	-	-	-	-	-	rs2227126	32715773	downstream	N	0.0275655
-	-	-	-	-	-	rs10947340	32718387	upstream	N	0.0275655
-	-	-	-	-	-	rs4351241	32717549	downstream	N	0.0275655
-	-	-	-	-	-	rs5017092	32717472	downstream	N	0.0275655
-	-	-	-	-	-	rs4285314	32717702	downstream	N	0.0275655
-	-	-	-	-	-	rs11759565	32717946	upstream	N	0.0275655
-	-	-	-	-	-	rs9276454	32715846	downstream	N	0.0276505
-	-	-	-	-	-	rs9276466	32716452	downstream	N	0.0276505
-	-	-	-	-	-	rs2227135	32716813	downstream	N	0.0276505
-	-	-	-	-	-	rs2227136	32716810	downstream	N	0.0276505
-	-	-	-	-	-	rs9276441	32714894	3UTR	N	0.0276505
-	-	-	-	-	-	rs9276490	32718681	upstream	N	0.0276505
-	-	-	-	-	-	rs7748018	32717333	downstream	N	0.0276505
-	-	-	-	-	-	rs2157327	32719491	upstream	N	0.0276505
-	-	-	-	-	-	rs9276481	32717918	upstream	N	0.0277053
-	-	-	-	-	-	rs5016066	32718818	upstream	N	0.0277858
-	-	-	-	-	-	rs17213337	32713888	intronic	N	0.0281034
-	-	-	-	-	-	rs9276433	32712411	intronic	N	0.0294791
-	-	-	-	-	-	rs5016067	32719068	upstream	N	0.0314429
-	-	-	-	-	-	rs9276427	32711857	intronic	N	0.0329014
-	-	-	-	-	-	rs9276409	32710377	intronic	N	0.034167
-	-	-	-	-	-	rs2213572	32719804	upstream	N	0.0379202
-	-	-	-	-	-	rs2213571	32719937	upstream	N	0.0385521
-	-	-	-	-	-	rs9276410	32710396	intronic	N	0.049739
BMP8B	0.04852	0.628511	1	40222853	protein-coding gene	rs115537916	40256907	upstream	N	0.0346444
-	-	-	-	-	-	rs149800982	40256695	upstream	N	0.0367494
-	-	-	-	-	-	rs75331263	40256283	upstream	N	0.0369357
-	-	-	-	-	-	rs138537114	40256169	upstream	N	0.0403125
-	-	-	-	-	-	rs74999317	40256811	upstream	N	0.0468516
-	-	-	-	-	-	rs114977063	40255555	upstream	N	0.0494472
TRIM72	0.04854	0.628511	16	31225439	protein-coding gene	rs2288005	31227908	intronic	N	0.0466405
-	-	-	-	-	-	rs7184910	31229022	intronic	N	0.0467405
-	-	-	-	-	-	rs7186832	31230463	exonic	N	0.0489576
-	-	-	-	-	-	rs12929077	31232489	intronic	N	0.0493691
POTEC	0.04861	0.628944	18	14511736	protein-coding gene	rs8091891	14525242	intronic	N	0.0107821
-	-	-	-	-	-	rs397897471	14525212	intronic	N	0.0107837
-	-	-	-	-	-	rs202117261	14513197	intronic	N	0.0130266
-	-	-	-	-	-	rs12455980	14504111	downstream	N	0.0136439
-	-	-	-	-	-	rs45623837	14506813	downstream	N	0.0136956
-	-	-	-	-	-	rs79021445	14515101	intronic	N	0.0139108
-	-	-	-	-	-	rs60725755	14521582	intronic	N	0.0141251
-	-	-	-	-	-	rs9954316	14504665	downstream	N	0.0142189
-	-	-	-	-	-	rs79459230	14507635	downstream	N	0.0143261
-	-	-	-	-	-	rs9962494	14513526	intronic	N	0.0145995
-	-	-	-	-	-	rs45571734	14537485	intronic	N	0.0149554
-	-	-	-	-	-	rs7505700	14537661	intronic	N	0.0150584
-	-	-	-	-	-	rs138363101	14507498	downstream	N	0.0151868
-	-	-	-	-	-	rs45464192	14506799	downstream	N	0.0153607
-	-	-	-	-	-	rs9967176	14508373	downstream	N	0.015381
-	-	-	-	-	-	rs7504326	14511273	downstream	N	0.0162006
-	-	-	-	-	-	rs7506350	14503573	upstream	N	0.016884
-	-	-	-	-	-	rs200162188	14543528	5UTR	N	0.0192671
-	-	-	-	-	-	rs184533635	14541639	intronic	N	0.0193495
-	-	-	-	-	-	rs200582287	14541645	intronic	N	0.0193526
-	-	-	-	-	-	rs12454500	14542648	exonic	N	0.0194565
-	-	-	-	-	-	rs8182375	14504842	downstream	N	0.0196166
-	-	-	-	-	-	rs201433370	14542091	intronic	N	0.046426
HEYL	0.04865	0.628944	1	40089106	protein-coding gene	rs58043961	40098054	intronic	N	0.0274973
-	-	-	-	-	-	rs4660888	40100925	intronic	N	0.0332292
-	-	-	-	-	-	rs10888900	40102697	intronic	N	0.0336621
-	-	-	-	-	-	rs10888899	40102489	intronic	N	0.0339506
-	-	-	-	-	-	rs1148945	40096053	intronic	N	0.036234
-	-	-	-	-	-	rs72663570	40095534	intronic	N	0.0403051
-	-	-	-	-	-	rs4660892	40104584	intronic	N	0.0406591
-	-	-	-	-	-	rs1148941	40101513	intronic	N	0.0428467
PDCD1LG2	0.04876	0.629533	9	5510530	protein-coding gene	rs76244407	5563881	intronic	N	0.031369
-	-	-	-	-	-	rs76362980	5557422	intronic	N	0.032174
-	-	-	-	-	-	rs6476985	5517559	intronic	N	0.0425152
FAM118A	0.04878	0.629533	22	45714323	protein-coding gene	rs738177	45731539	intronic	N	0.0358898
-	-	-	-	-	-	rs2294202	45738327	downstream	N	0.0404995
-	-	-	-	-	-	rs6007595	45728978	intronic	N	0.0435178
-	-	-	-	-	-	rs2142552	45719497	intronic	N	0.0439973
-	-	-	-	-	-	rs3747240	45740224	3UTR	N	0.0440061
-	-	-	-	-	-	rs6007602	45739322	downstream	N	0.044171
-	-	-	-	-	-	rs7285172	45726345	intronic	N	0.0443037
-	-	-	-	-	-	rs104664	45711854	intronic	N	0.0444379
-	-	-	-	-	-	rs2350630	45736767	3UTR	N	0.0450553
-	-	-	-	-	-	rs3827393	45736153	intronic	N	0.0451517
-	-	-	-	-	-	rs9614647	45741718	intronic	N	0.0456866
-	-	-	-	-	-	rs6006986	45723253	intronic	N	0.0472679
-	-	-	-	-	-	rs9614637	45722047	intronic	N	0.0480735
-	-	-	-	-	-	rs738171	45721284	intronic	N	0.0481157
-	-	-	-	-	-	rs2205660	45731731	intronic	N	0.0485068
-	-	-	-	-	-	rs2205659	45731730	intronic	N	0.0485071
CCL7	0.0488	0.629533	17	32597239	protein-coding gene	rs3091315	32593665	upstream	N	0.0301958
-	-	-	-	-	-	rs11870407	32592905	upstream	N	0.0324103
-	-	-	-	-	-	rs11870347	32592697	upstream	N	0.0324155
-	-	-	-	-	-	rs2887258	32601735	downstream	N	0.0335952
-	-	-	-	-	-	rs1860186	32602373	downstream	N	0.0336819
-	-	-	-	-	-	rs3091330	32603507	downstream	N	0.0337638
-	-	-	-	-	-	rs3091328	32603721	downstream	N	0.0337976
-	-	-	-	-	-	rs3091316	32593974	upstream	N	0.0341118
-	-	-	-	-	-	rs3091322	32599860	downstream	N	0.0346941
-	-	-	-	-	-	rs3091323	32600134	downstream	N	0.0349241
-	-	-	-	-	-	rs16969406	32600364	downstream	N	0.0349432
-	-	-	-	-	-	rs3091325	32601164	downstream	N	0.0350337
-	-	-	-	-	-	rs3091326	32601183	downstream	N	0.0350393
KIF12	0.04884	0.629536	9	116853917	protein-coding gene	rs10817565	116850345	downstream	N	0.0121112
-	-	-	-	-	-	rs10817566	116851065	downstream	N	0.0125951
-	-	-	-	-	-	rs11795402	116851372	downstream	N	0.0126142
-	-	-	-	-	-	rs11787571	116851680	downstream	N	0.0126143
-	-	-	-	-	-	rs10982062	116852340	downstream	N	0.0137301
-	-	-	-	-	-	rs6478061	116857234	intronic	N	0.0177127
-	-	-	-	-	-	rs10982063	116853660	downstream	N	0.0199305
-	-	-	-	-	-	rs1323787	116853246	downstream	N	0.0228376
-	-	-	-	-	-	rs1465658	116863357	upstream	N	0.0259834
-	-	-	-	-	-	rs12338362	116864326	upstream	N	0.0275698
-	-	-	-	-	-	rs398046846	116860516	intronic	N	0.0429343
-	-	-	-	-	-	rs547992677	116860781	intronic	N	0.0474462
IKZF3	0.04888	0.629544	17	37913971	protein-coding gene	rs62066988	37992281	intronic	N	0.00380739
-	-	-	-	-	-	rs12150079	38025417	intronic	N	0.00388563
-	-	-	-	-	-	rs4795397	38023745	upstream	N	0.0377288
-	-	-	-	-	-	rs11078925	38025208	intronic	N	0.0384314
-	-	-	-	-	-	rs11557466	38024626	exonic	N	0.0390262
-	-	-	-	-	-	rs9635726	38020141	intronic	N	0.0435969
-	-	-	-	-	-	rs12944882	37983492	intronic	N	0.0464628
-	-	-	-	-	-	rs3816470	37985801	intronic	N	0.0466491
-	-	-	-	-	-	rs1453559	38020419	5UTR	N	0.0469603
ALG1	0.04906	0.630193	16	5122248	protein-coding gene	rs7195893	5128001	exonic	N	0.0034784
FGF4	0.04906	0.630193	11	69585790	protein-coding gene	rs9666670	69594968	upstream	N	0.00310251
-	-	-	-	-	-	rs9330207	69592814	upstream	N	0.00316951
-	-	-	-	-	-	rs9666339	69594952	upstream	N	0.00363608
-	-	-	-	-	-	rs10752566	69583028	downstream	N	0.00367422
-	-	-	-	-	-	rs4084210	69592140	upstream	N	0.00368235
-	-	-	-	-	-	rs4121890	69592714	upstream	N	0.00370686
-	-	-	-	-	-	rs9666048	69593053	upstream	N	0.00371385
-	-	-	-	-	-	rs10796846	69592058	upstream	N	0.00378585
-	-	-	-	-	-	rs10908215	69582703	downstream	N	0.00448742
-	-	-	-	-	-	rs10908216	69591699	upstream	N	0.00452287
-	-	-	-	-	-	rs3867267	69592493	upstream	N	0.00464082
-	-	-	-	-	-	rs1944130	69582523	downstream	N	0.00518695
-	-	-	-	-	-	rs56246203	69583623	downstream	N	0.0062969
-	-	-	-	-	-	rs539027053	69594574	upstream	N	0.0188194
-	-	-	-	-	-	rs12787365	69594444	upstream	N	0.0267433
-	-	-	-	-	-	rs9667226	69581031	downstream	N	0.0337041
-	-	-	-	-	-	rs3886167	69592748	upstream	N	0.0417601
ZNF676	0.04906	0.630193	19	22361890	protein-coding gene	rs11309473	22364730	intronic	N	0.0459724
ZNF839	0.04909	0.630193	14	102786082	protein-coding gene	rs117925117	102796013	intronic	N	0.0187309
-	-	-	-	-	-	rs72635191	102801385	intronic	N	0.039271
PIK3AP1	0.04911	0.630193	10	98353071	protein-coding gene	rs607522	98477679	intronic	N	0.0152403
-	-	-	-	-	-	rs4309091	98473672	intronic	N	0.0181499
-	-	-	-	-	-	rs1172480	98477257	intronic	N	0.0189118
-	-	-	-	-	-	rs9971113	98473787	intronic	N	0.0236836
-	-	-	-	-	-	rs1172481	98475943	intronic	N	0.0250363
-	-	-	-	-	-	rs2614953	98475564	intronic	N	0.0263889
-	-	-	-	-	-	rs61856815	98472819	intronic	N	0.0323668
-	-	-	-	-	-	rs7071006	98382165	intronic	N	0.0370091
-	-	-	-	-	-	rs4919053	98473255	intronic	N	0.0422723
-	-	-	-	-	-	rs4917743	98381191	intronic	N	0.0484099
SIRT3	0.04914	0.630193	11	215029	protein-coding gene	rs12574034	212262	intronic	N	0.0336688
-	-	-	-	-	-	rs3825075	217140	intronic	N	0.034553
-	-	-	-	-	-	rs2293169	211015	intronic	N	0.0370697
-	-	-	-	-	-	rs511744	219089	intronic	N	0.0393085
CALHM6	0.04922	0.630665	6	116782537	protein-coding gene	rs17052661	116787688	downstream	N	0.00991436
-	-	-	-	-	-	rs77433858	116786072	downstream	N	0.0101881
-	-	-	-	-	-	rs41289932	116784850	exonic	N	0.0103123
-	-	-	-	-	-	rs10452638	116781525	upstream	N	0.0249736
-	-	-	-	-	-	rs10452637	116779692	upstream	N	0.0257251
-	-	-	-	-	-	rs2637678	116787378	downstream	N	0.0397037
-	-	-	-	-	-	rs9384979	116789432	downstream	N	0.0415314
-	-	-	-	-	-	rs9400916	116788668	downstream	N	0.0415956
-	-	-	-	-	-	rs9372462	116787035	downstream	N	0.0416593
-	-	-	-	-	-	rs9400915	116787236	downstream	N	0.0416599
-	-	-	-	-	-	rs9400914	116787050	downstream	N	0.0416609
-	-	-	-	-	-	rs9398434	116787017	downstream	N	0.0416756
-	-	-	-	-	-	rs12662651	116785785	downstream	N	0.0426774
-	-	-	-	-	-	rs4945556	116785195	downstream	N	0.0440569
GTF3C2	0.04933	0.63143	2	27548715	protein-coding gene	rs7559312	27556384	intronic	N	0.0138619
VNN2	0.04936	0.63143	6	133065008	protein-coding gene	rs34704359	133064958	downstream	N	0.00640018
-	-	-	-	-	-	rs9321365	133069492	intronic	N	0.0151922
-	-	-	-	-	-	rs6569847	133083187	intronic	N	0.0166681
-	-	-	-	-	-	rs9483497	133069465	intronic	N	0.0170455
-	-	-	-	-	-	rs6569848	133087432	upstream	N	0.0185632
-	-	-	-	-	-	rs9493435	133088205	upstream	N	0.0186145
-	-	-	-	-	-	rs9493436	133088275	upstream	N	0.0186242
-	-	-	-	-	-	rs9493437	133088405	upstream	N	0.0186438
-	-	-	-	-	-	rs11964512	133088803	upstream	N	0.0186908
-	-	-	-	-	-	rs7770081	133089569	upstream	N	0.0193345
-	-	-	-	-	-	rs7738071	133085116	upstream	N	0.0212796
-	-	-	-	-	-	rs7738400	133085301	upstream	N	0.0213612
-	-	-	-	-	-	rs7758531	133085302	upstream	N	0.0213673
-	-	-	-	-	-	rs7758703	133085417	upstream	N	0.0214035
-	-	-	-	-	-	rs12194625	133081091	intronic	N	0.0214055
-	-	-	-	-	-	rs9321367	133084359	intronic	N	0.0352784
FAM20B	0.04939	0.63143	1	178995258	protein-coding gene	rs79560918	179018576	intronic	N	0.0187787
-	-	-	-	-	-	rs3813640	179050593	upstream	N	0.0471949
ZKSCAN3	0.04946	0.631519	6	28317723	protein-coding gene	rs182812171	28316442	intronic	N	0.0145734
-	-	-	-	-	-	rs199801438	28320741	intronic	N	0.0224998
-	-	-	-	-	-	rs9468350	28319107	intronic	N	0.0324162
-	-	-	-	-	-	rs78787804	28322193	intronic	N	0.0491772
-	-	-	-	-	-	rs79144650	28321836	intronic	N	0.0497241
ZNF579	0.04946	0.631519	19	56088139	protein-coding gene	rs11671974	56087878	downstream	N	0.0115419
-	-	-	-	-	-	rs12151142	56086584	downstream	N	0.0161983
-	-	-	-	-	-	rs28373821	56087079	downstream	N	0.0163093
-	-	-	-	-	-	rs11489949	56094241	upstream	N	0.0202541
-	-	-	-	-	-	rs7257888	56094522	upstream	N	0.0202734
-	-	-	-	-	-	rs2902746	56096247	upstream	N	0.0216093
-	-	-	-	-	-	rs2292812	56089353	exonic	N	0.0220267
-	-	-	-	-	-	rs144853314	56089908	exonic	N	0.0221213
OR5D16	0.04955	0.63174	11	55606227	protein-coding gene	rs12573869	55602021	upstream	N	0.0407518
-	-	-	-	-	-	rs12577890	55601904	upstream	N	0.040761
-	-	-	-	-	-	rs12361036	55606208	upstream	N	0.0411751
NMT1	0.04983	0.633526	17	43138684	protein-coding gene	rs12449933	43137201	intronic	N	0.00236246
-	-	-	-	-	-	rs62065833	43138333	5UTR	N	0.00236774
-	-	-	-	-	-	rs12451399	43140100	intronic	N	0.00239164
-	-	-	-	-	-	rs62065835	43141151	intronic	N	0.00240174
-	-	-	-	-	-	rs2040558	43147351	intronic	N	0.00416797
-	-	-	-	-	-	rs62065836	43142170	intronic	N	0.0043527
-	-	-	-	-	-	rs145366082	43178409	intronic	N	0.004772
-	-	-	-	-	-	rs8073097	43173516	intronic	N	0.00671235
-	-	-	-	-	-	rs16939826	43173218	intronic	N	0.00697732
-	-	-	-	-	-	rs74612531	43179306	intronic	N	0.0075397
-	-	-	-	-	-	rs117105863	43183662	3UTR	N	0.00755843
-	-	-	-	-	-	rs117634942	43175055	intronic	N	0.00757183
-	-	-	-	-	-	rs8073025	43173827	intronic	N	0.00758986
-	-	-	-	-	-	rs148130917	43172761	intronic	N	0.00764235
-	-	-	-	-	-	rs143259798	43169587	intronic	N	0.00773539
-	-	-	-	-	-	rs118049816	43156076	intronic	N	0.00846504
-	-	-	-	-	-	rs34727004	43161320	intronic	N	0.00850782
-	-	-	-	-	-	rs7212533	43160763	intronic	N	0.00857054
-	-	-	-	-	-	rs142013558	43171834	intronic	N	0.00857203
-	-	-	-	-	-	rs148148788	43160571	intronic	N	0.00859026
-	-	-	-	-	-	rs7216895	43160539	intronic	N	0.00859426
-	-	-	-	-	-	rs117176288	43159833	intronic	N	0.00866798
-	-	-	-	-	-	rs34361243	43154258	intronic	N	0.00876394
-	-	-	-	-	-	rs117881906	43153635	intronic	N	0.00887752
-	-	-	-	-	-	rs112435729	43178666	intronic	N	0.0089764
-	-	-	-	-	-	rs138859178	43152590	intronic	N	0.00906833
-	-	-	-	-	-	rs149168546	43151610	intronic	N	0.00925431
-	-	-	-	-	-	rs143936341	43150217	intronic	N	0.0095688
-	-	-	-	-	-	rs142092984	43150048	intronic	N	0.00970685
-	-	-	-	-	-	rs117156303	43186579	3UTR	N	0.0118467
-	-	-	-	-	-	rs145841669	43135473	intronic	N	0.015308
-	-	-	-	-	-	rs142720277	43141314	intronic	N	0.0154221
-	-	-	-	-	-	rs34108277	43147439	intronic	N	0.0183306
-	-	-	-	-	-	rs118115243	43189387	3UTR	N	0.0217502
-	-	-	-	-	-	rs2239925	43185820	3UTR	N	0.0483655
-	-	-	-	-	-	rs28570440	43167157	intronic	N	0.0488806
FRS3	0.04985	0.633526	6	41737913	protein-coding gene	rs12529163	41750678	intronic	N	0.0152367
-	-	-	-	-	-	rs12528644	41749401	intronic	N	0.0158669
-	-	-	-	-	-	rs75720073	41750301	intronic	N	0.017028
-	-	-	-	-	-	rs79209577	41743992	intronic	N	0.0175628
-	-	-	-	-	-	rs11962743	41736456	downstream	N	0.0396627
-	-	-	-	-	-	rs3761781	41744948	intronic	N	0.0426279
USE1	0.04992	0.633526	19	17326165	protein-coding gene	rs2343616	17329349	intronic	N	0.0169851
-	-	-	-	-	-	rs35911992	17332649	upstream	N	0.0190206
S100A10	0.04992	0.633526	1	151955391	protein-coding gene	rs12736889	151968892	upstream	N	0.0394112
-	-	-	-	-	-	rs78218226	151956444	intronic	N	0.039683
GRPEL1	0.04993	0.633526	4	7060621	protein-coding gene	rs3822269	7069901	upstream	N	0.0207502
-	-	-	-	-	-	rs3822270	7069804	upstream	N	0.0222146
-	-	-	-	-	-	rs2276969	7069606	intronic	N	0.02228
-	-	-	-	-	-	rs13139941	7071741	upstream	N	0.0231287
-	-	-	-	-	-	rs66925245	7071999	upstream	N	0.0232282
-	-	-	-	-	-	rs2276968	7070118	upstream	N	0.0234579
-	-	-	-	-	-	rs56099074	7071259	upstream	N	0.0236297
-	-	-	-	-	-	rs6825954	7074226	upstream	N	0.0240379
-	-	-	-	-	-	rs3951346	7073321	upstream	N	0.025376
-	-	-	-	-	-	rs3857179	7070496	upstream	N	0.0254101
-	-	-	-	-	-	rs4256224	7074583	upstream	N	0.0254652
-	-	-	-	-	-	rs11291059	7074133	upstream	N	0.0263312
-	-	-	-	-	-	rs6446565	7074027	upstream	N	0.0267001
-	-	-	-	-	-	rs3857180	7073899	upstream	N	0.0300304
-	-	-	-	-	-	rs4689587	7067705	intronic	N	0.0372724
-	-	-	-	-	-	rs2359011	7066052	intronic	N	0.0376311
-	-	-	-	-	-	rs2359012	7066053	intronic	N	0.0377122
-	-	-	-	-	-	rs2292461	7058473	3UTR	N	0.039228
-	-	-	-	-	-	rs2358718	7068743	intronic	N	0.0395156
-	-	-	-	-	-	rs4689585	7064277	intronic	N	0.040203
-	-	-	-	-	-	rs3857178	7066516	intronic	N	0.0405223
-	-	-	-	-	-	rs4689586	7067413	intronic	N	0.0415617
-	-	-	-	-	-	rs11937667	7057037	3UTR	N	0.0437418
-	-	-	-	-	-	rs10516184	7060959	3UTR	N	0.045343
-	-	-	-	-	-	rs10937784	7060935	3UTR	N	0.0457804
-	-	-	-	-	-	rs71173482	7059625	3UTR	N	0.0459634
-	-	-	-	-	-	rs3733607	7060137	downstream	N	0.0459829
-	-	-	-	-	-	rs10937782	7057106	3UTR	N	0.0488514
RECQL	0.04994	0.633526	12	21621843	protein-coding gene	rs917851	21626287	intronic	N	0.0013232
-	-	-	-	-	-	rs1138675	21622695	3UTR	N	0.00160579
-	-	-	-	-	-	rs7974260	21617144	intronic	N	0.00373238
-	-	-	-	-	-	rs58382074	21624732	intronic	N	0.00388917
-	-	-	-	-	-	rs12818516	21617738	intronic	N	0.00393061
-	-	-	-	-	-	rs12422251	21621737	3UTR	N	0.00444915
-	-	-	-	-	-	rs76336375	21618452	intronic	N	0.00538991
-	-	-	-	-	-	rs11611002	21626152	intronic	N	0.00576879
-	-	-	-	-	-	rs34682004	21617071	intronic	N	0.0186105
TMEM11	0.04998	0.633526	17	21101266	protein-coding gene	rs67198554	21102458	intronic	N	0.00597581
-	-	-	-	-	-	rs35584579	21109360	intronic	N	0.0136694
-	-	-	-	-	-	rs2045467	21111189	intronic	N	0.0142115
-	-	-	-	-	-	rs11656740	21104959	intronic	N	0.014273
-	-	-	-	-	-	rs735091	21100569	downstream	N	0.01438
-	-	-	-	-	-	rs11654092	21103147	intronic	N	0.0144405
-	-	-	-	-	-	rs11650647	21116163	intronic	N	0.0187852
-	-	-	-	-	-	rs11653711	21115365	intronic	N	0.0218616
-	-	-	-	-	-	rs3785543	21106196	intronic	N	0.0250844
-	-	-	-	-	-	rs735092	21099745	downstream	N	0.0286585
-	-	-	-	-	-	rs66974258	21100934	downstream	N	0.0287139
-	-	-	-	-	-	rs11357405	21106813	intronic	N	0.0326667
-	-	-	-	-	-	rs11657348	21113836	intronic	N	0.0339343
-	-	-	-	-	-	rs71160127	21107748	intronic	N	0.0357483
-	-	-	-	-	-	rs11871152	21114154	intronic	N	0.0374689
-	-	-	-	-	-	rs59916519	21105131	intronic	N	0.0388649
-	-	-	-	-	-	rs12949581	21107429	intronic	N	0.041658
-	-	-	-	-	-	rs3744223	21117589	upstream	N	0.0442809
-	-	-	-	-	-	rs9646447	21113822	intronic	N	0.0448767
-	-	-	-	-	-	rs1109514	21104746	intronic	N	0.0469273
-	-	-	-	-	-	rs1109513	21104817	intronic	N	0.0489995
ASIC2	0.04999	0.633526	17	31340105	protein-coding gene	rs59687911	32426649	intronic	N	0.000805294
-	-	-	-	-	-	rs9892028	32435052	intronic	N	0.00136957
-	-	-	-	-	-	rs67965345	32407012	intronic	N	0.00140075
-	-	-	-	-	-	rs9896741	32417305	intronic	N	0.00144246
-	-	-	-	-	-	rs4795863	32416255	intronic	N	0.00160548
-	-	-	-	-	-	rs7212227	32415885	intronic	N	0.00161358
-	-	-	-	-	-	rs916901	32437367	intronic	N	0.00223136
-	-	-	-	-	-	rs11655073	31736656	intronic	N	0.00251566
-	-	-	-	-	-	rs11655499	31731773	intronic	N	0.00264868
-	-	-	-	-	-	rs11651838	31430646	intronic	N	0.00333202
-	-	-	-	-	-	rs2189330	32440095	intronic	N	0.00336938
-	-	-	-	-	-	rs11315939	32398846	intronic	N	0.00340722
-	-	-	-	-	-	rs4794947	31726011	intronic	N	0.00355621
-	-	-	-	-	-	rs62069427	31722310	intronic	N	0.00358613
-	-	-	-	-	-	rs28610267	31718382	intronic	N	0.0036239
-	-	-	-	-	-	rs1354492	31737421	intronic	N	0.00363493
-	-	-	-	-	-	rs2189333	32401034	intronic	N	0.00430818
-	-	-	-	-	-	rs8069351	32394230	intronic	N	0.00443006
-	-	-	-	-	-	rs12150421	31709623	intronic	N	0.00445513
-	-	-	-	-	-	rs11867162	31709739	intronic	N	0.00445864
-	-	-	-	-	-	rs2189326	32394765	intronic	N	0.00455054
-	-	-	-	-	-	rs11080214	31709285	intronic	N	0.00463081
-	-	-	-	-	-	rs4795859	32397270	intronic	N	0.00471301
-	-	-	-	-	-	rs8071246	32396005	intronic	N	0.00471602
-	-	-	-	-	-	rs8070434	32396131	intronic	N	0.00475904
-	-	-	-	-	-	rs4795858	32397162	intronic	N	0.00486264
-	-	-	-	-	-	rs4795861	32397503	intronic	N	0.00490176
-	-	-	-	-	-	rs9897532	32448268	intronic	N	0.00490967
-	-	-	-	-	-	rs4795862	32398250	intronic	N	0.00527673
-	-	-	-	-	-	rs1859219	32393108	intronic	N	0.00533151
-	-	-	-	-	-	rs11305436	32432499	intronic	N	0.00568431
-	-	-	-	-	-	rs2189334	32400784	intronic	N	0.00571466
-	-	-	-	-	-	rs4795852	32384100	intronic	N	0.0072623
-	-	-	-	-	-	rs58384243	32371522	intronic	N	0.00729535
-	-	-	-	-	-	rs4795851	32384051	intronic	N	0.00730968
-	-	-	-	-	-	rs2097763	32403170	intronic	N	0.00794469
-	-	-	-	-	-	rs62069428	31723946	intronic	N	0.00804118
-	-	-	-	-	-	rs4795853	32389663	intronic	N	0.00827357
-	-	-	-	-	-	rs4795850	32383816	intronic	N	0.00851711
-	-	-	-	-	-	rs886358	32416459	intronic	N	0.00853612
-	-	-	-	-	-	rs11653814	32390159	intronic	N	0.00859669
-	-	-	-	-	-	rs1989944	32382837	intronic	N	0.0086831
-	-	-	-	-	-	rs9912872	32373762	intronic	N	0.00906015
-	-	-	-	-	-	rs4795864	32436095	intronic	N	0.00991878
-	-	-	-	-	-	rs144479157	32375592	intronic	N	0.010055
-	-	-	-	-	-	rs11080233	32009541	intronic	N	0.0110202
-	-	-	-	-	-	rs2023867	32424019	intronic	N	0.0113056
-	-	-	-	-	-	rs1989943	32383216	intronic	N	0.0114226
-	-	-	-	-	-	rs2214449	32386209	intronic	N	0.0117647
-	-	-	-	-	-	rs56914871	32386969	intronic	N	0.0117895
-	-	-	-	-	-	rs8080441	32441424	intronic	N	0.0127077
-	-	-	-	-	-	rs181125211	31745076	intronic	N	0.0138694
-	-	-	-	-	-	rs8075863	32389396	intronic	N	0.0140956
-	-	-	-	-	-	rs2214448	32394441	intronic	N	0.0141677
-	-	-	-	-	-	rs1978136	32377698	intronic	N	0.0145635
-	-	-	-	-	-	rs28645912	32371482	intronic	N	0.0146772
-	-	-	-	-	-	rs9898220	32394015	intronic	N	0.0149216
-	-	-	-	-	-	rs60530176	32371106	intronic	N	0.0149394
-	-	-	-	-	-	rs9901984	32394348	intronic	N	0.014979
-	-	-	-	-	-	rs4795860	32397479	intronic	N	0.0156793
-	-	-	-	-	-	rs1354491	31737662	intronic	N	0.0171995
-	-	-	-	-	-	rs17837023	32399005	intronic	N	0.0172344
-	-	-	-	-	-	rs1874601	31601539	intronic	N	0.0178227
-	-	-	-	-	-	rs12452452	31589701	intronic	N	0.0178293
-	-	-	-	-	-	rs4795760	31600800	intronic	N	0.0178312
-	-	-	-	-	-	rs12601597	31599647	intronic	N	0.0178823
-	-	-	-	-	-	rs17248888	31591143	intronic	N	0.0178903
-	-	-	-	-	-	rs35241588	32393882	intronic	N	0.0178941
-	-	-	-	-	-	rs7209079	31594759	intronic	N	0.0179651
-	-	-	-	-	-	rs7209769	31595350	intronic	N	0.0180249
-	-	-	-	-	-	rs36102067	31595716	intronic	N	0.0180587
-	-	-	-	-	-	rs71354623	31599069	intronic	N	0.0181309
-	-	-	-	-	-	rs59465302	31599072	intronic	N	0.0181621
-	-	-	-	-	-	rs12452394	31601822	intronic	N	0.0183596
-	-	-	-	-	-	rs12450603	31602032	intronic	N	0.0183991
-	-	-	-	-	-	rs1391076	31601010	intronic	N	0.0183999
-	-	-	-	-	-	rs2346687	31601046	intronic	N	0.0184034
-	-	-	-	-	-	rs7222945	31603396	intronic	N	0.0184034
-	-	-	-	-	-	rs12450140	31601833	intronic	N	0.0184052
-	-	-	-	-	-	rs1497358	31601163	intronic	N	0.0184053
-	-	-	-	-	-	rs6505332	31602383	intronic	N	0.018406
-	-	-	-	-	-	rs12450614	31601916	intronic	N	0.0184069
-	-	-	-	-	-	rs1497357	31601378	intronic	N	0.0184106
-	-	-	-	-	-	rs1497359	31601152	intronic	N	0.0184195
-	-	-	-	-	-	rs12453495	31596227	intronic	N	0.0186385
-	-	-	-	-	-	rs1391083	31605695	intronic	N	0.0186796
-	-	-	-	-	-	rs4795761	31600870	intronic	N	0.0186833
-	-	-	-	-	-	rs6505333	31605682	intronic	N	0.0187158
-	-	-	-	-	-	rs7209729	31603608	intronic	N	0.0187593
-	-	-	-	-	-	rs7224215	31603452	intronic	N	0.0187604
-	-	-	-	-	-	rs7225238	31603738	intronic	N	0.0187614
-	-	-	-	-	-	rs1497355	31602738	intronic	N	0.0187655
-	-	-	-	-	-	rs1497354	31602744	intronic	N	0.0187664
-	-	-	-	-	-	rs375867782	32396344	intronic	N	0.0187911
-	-	-	-	-	-	rs112258809	32396213	intronic	N	0.0187928
-	-	-	-	-	-	rs1874600	31603988	intronic	N	0.0188363
-	-	-	-	-	-	rs7225230	31603722	intronic	N	0.0188391
-	-	-	-	-	-	rs4795757	31588939	intronic	N	0.0190962
-	-	-	-	-	-	rs17248874	31589292	intronic	N	0.0191773
-	-	-	-	-	-	rs11653951	32398411	intronic	N	0.0193396
-	-	-	-	-	-	rs7214415	31605350	intronic	N	0.0193918
-	-	-	-	-	-	rs146490203	32378888	intronic	N	0.0197803
-	-	-	-	-	-	rs141385920	31596703	intronic	N	0.0200184
-	-	-	-	-	-	rs886359	32399974	intronic	N	0.0205478
-	-	-	-	-	-	rs12602886	32392346	intronic	N	0.0209542
-	-	-	-	-	-	rs75875474	31872459	intronic	N	0.021552
-	-	-	-	-	-	rs1875874	31737734	intronic	N	0.0220524
-	-	-	-	-	-	rs59006532	31600841	intronic	N	0.0226922
-	-	-	-	-	-	rs57867774	31600840	intronic	N	0.0232965
-	-	-	-	-	-	rs8074764	31431994	intronic	N	0.0235543
-	-	-	-	-	-	rs6505394	32376283	intronic	N	0.0262926
-	-	-	-	-	-	rs1388164	32044409	intronic	N	0.0263512
-	-	-	-	-	-	rs6505395	32384025	intronic	N	0.0264039
-	-	-	-	-	-	rs4795775	31719444	intronic	N	0.0265124
-	-	-	-	-	-	rs7209828	31743790	intronic	N	0.0267423
-	-	-	-	-	-	rs9899229	31737717	intronic	N	0.0271704
-	-	-	-	-	-	rs1859220	32381873	intronic	N	0.0272513
-	-	-	-	-	-	rs2189327	32387661	intronic	N	0.0272806
-	-	-	-	-	-	rs2189328	32387608	intronic	N	0.0272835
-	-	-	-	-	-	rs1023527	32381611	intronic	N	0.0273625
-	-	-	-	-	-	rs1874602	31601414	intronic	N	0.0276198
-	-	-	-	-	-	rs1394389	31718237	intronic	N	0.0280887
-	-	-	-	-	-	rs7208776	31743832	intronic	N	0.0286297
-	-	-	-	-	-	rs12603366	31999703	intronic	N	0.0291452
-	-	-	-	-	-	rs9890913	31618551	exonic	N	0.0292026
-	-	-	-	-	-	rs9902030	31834428	intronic	N	0.0293241
-	-	-	-	-	-	rs11652620	31729827	intronic	N	0.0305525
-	-	-	-	-	-	rs4795854	32391572	intronic	N	0.0307146
-	-	-	-	-	-	rs4239236	31433450	intronic	N	0.0308758
-	-	-	-	-	-	rs34915062	32388784	intronic	N	0.0310159
-	-	-	-	-	-	rs76614994	31864924	intronic	N	0.031063
-	-	-	-	-	-	rs12941575	31715385	intronic	N	0.0310983
-	-	-	-	-	-	rs11871695	32389317	intronic	N	0.031355
-	-	-	-	-	-	rs9891675	32396400	intronic	N	0.0314031
-	-	-	-	-	-	rs9905461	32397067	intronic	N	0.0316023
-	-	-	-	-	-	rs75613798	31899573	intronic	N	0.0333261
-	-	-	-	-	-	rs74251463	32091001	intronic	N	0.0337274
-	-	-	-	-	-	rs319788	31531617	intronic	N	0.0344435
-	-	-	-	-	-	rs7224103	31839233	intronic	N	0.0351625
-	-	-	-	-	-	rs8075057	31735289	intronic	N	0.0353786
-	-	-	-	-	-	rs1553498	31734070	intronic	N	0.0360653
-	-	-	-	-	-	rs4635386	31733761	intronic	N	0.0361246
-	-	-	-	-	-	rs533053809	31765866	intronic	N	0.0364892
-	-	-	-	-	-	rs9908213	32368696	intronic	N	0.0377075
-	-	-	-	-	-	rs12450863	31747669	intronic	N	0.0377331
-	-	-	-	-	-	rs9909252	32368735	intronic	N	0.038375
-	-	-	-	-	-	rs8066371	31743466	intronic	N	0.0383977
-	-	-	-	-	-	rs28555176	31743866	intronic	N	0.0386351
-	-	-	-	-	-	rs11651786	31716260	intronic	N	0.0390338
-	-	-	-	-	-	rs9902936	31746675	intronic	N	0.0395015
-	-	-	-	-	-	rs1827650	31746095	intronic	N	0.039798
-	-	-	-	-	-	rs4239237	31433639	intronic	N	0.040194
-	-	-	-	-	-	rs73273277	31838512	intronic	N	0.0402815
-	-	-	-	-	-	rs9901559	32087810	intronic	N	0.0403621
-	-	-	-	-	-	rs35494118	31733050	intronic	N	0.0409004
-	-	-	-	-	-	rs9895819	31841005	intronic	N	0.0409986
-	-	-	-	-	-	rs4794949	31744672	intronic	N	0.0425536
-	-	-	-	-	-	rs4795780	31744471	intronic	N	0.0427738
-	-	-	-	-	-	rs1995524	31743851	intronic	N	0.0436239
-	-	-	-	-	-	rs9890512	31836661	intronic	N	0.0438215
-	-	-	-	-	-	rs11654703	31435579	intronic	N	0.0438347
-	-	-	-	-	-	rs8075637	31742158	intronic	N	0.0444319
-	-	-	-	-	-	rs9912680	32085735	intronic	N	0.0446207
-	-	-	-	-	-	rs12452093	32090104	intronic	N	0.0448506
-	-	-	-	-	-	rs8065313	31447559	intronic	N	0.0452026
-	-	-	-	-	-	rs9912193	32372493	intronic	N	0.0455329
-	-	-	-	-	-	rs16968314	31738880	intronic	N	0.0459527
-	-	-	-	-	-	rs8077147	32000692	intronic	N	0.0462859
-	-	-	-	-	-	rs12942506	31826041	intronic	N	0.0472992
-	-	-	-	-	-	rs9898140	31728734	intronic	N	0.0480302
-	-	-	-	-	-	rs9915613	31818362	intronic	N	0.0498616
