## Supplementary table 5 for "Folic acid prevents interferon-induced iron accumulation and ferroptosis and improves liver health in children with biliary atresia"

### Sheet: BA_GWAS
Symbol	NominalP	CorrectedP	Chromosome	Start_Position	Group
DENND1A	3.38e-08	0.000588044	9	126175549	protein-coding gene
SCN10A	1.37e-07	0.000751453	3	38738836	protein-coding gene
CKB	1.53e-07	0.000751453	14	103986003	protein-coding gene
LOXHD1	1.73e-07	0.000751453	18	44057235	protein-coding gene
ACSS3	5e-07	0.00139651	12	81471857	protein-coding gene
OLFM1	6.42e-07	0.00139651	9	137979513	protein-coding gene
CCDC88A	6.65e-07	0.00139651	2	55514977	protein-coding gene
PLD5	7.18e-07	0.00139651	1	242251688	protein-coding gene
LEXM	7.23e-07	0.00139651	1	55271735	protein-coding gene
MAP3K9	1.07e-06	0.00162683	14	71189242	protein-coding gene
HLA-DRB5	1.09e-06	0.00162683	6	32485129	protein-coding gene
HLA-DQB1	1.12e-06	0.00162683	6	32627244	protein-coding gene
ME3	1.47e-06	0.00183379	11	86152149	protein-coding gene
EFHD2	1.48e-06	0.00183379	1	15736383	protein-coding gene
RGS6	1.85e-06	0.00213965	14	72400243	protein-coding gene
LINGO1	2.03e-06	0.00220118	15	77905368	protein-coding gene
CCDC50	2.26e-06	0.00230722	3	191047182	protein-coding gene
A2ML1	4.18e-06	0.00403927	12	8997599	protein-coding gene
KSR2	6.54e-06	0.00598255	12	117890816	protein-coding gene
FRMD6	7.48e-06	0.00649719	14	52184000	protein-coding gene
TMEM135	8.97e-06	0.00741942	11	86748975	protein-coding gene
LRRC47	1.01e-05	0.00766425	1	3695122	protein-coding gene
DSTN	1.01e-05	0.00766425	20	17550719	protein-coding gene
SCHIP1	1.16e-05	0.00838683	3	159557649	protein-coding gene
CFI	1.24e-05	0.008596	4	110661850	protein-coding gene
POLE	1.44e-05	0.00932575	12	133200347	protein-coding gene
SLC6A18	1.45e-05	0.00932575	5	1225495	protein-coding gene
RELN	1.74e-05	0.0103988	7	103112235	protein-coding gene
PIK3C2G	1.78e-05	0.0103988	12	18414473	protein-coding gene
BTBD9	1.8e-05	0.0103988	6	38136226	protein-coding gene
CARMIL1	1.95e-05	0.0107332	6	25279601	protein-coding gene
FCMR	1.98e-05	0.0107332	1	207076662	protein-coding gene
C20orf27	2.45e-05	0.0128792	20	3734154	protein-coding gene
PRKAR1A	2.72e-05	0.0139052	17	66511534	protein-coding gene
FUT4	3.08e-05	0.0152846	11	94277016	protein-coding gene
TMEM184B	3.46e-05	0.0166828	22	38615297	protein-coding gene
KIAA1549	5.12e-05	0.0237315	7	138516126	protein-coding gene
CD300E	5.19e-05	0.0237315	17	72606023	protein-coding gene
NTN4	5.86e-05	0.0261228	12	96051582	protein-coding gene
TLL2	6.12e-05	0.0265645	10	98124364	protein-coding gene
REEP3	6.29e-05	0.0266421	10	65281160	protein-coding gene
OXNAD1	6.69e-05	0.0270294	3	16306718	protein-coding gene
DNM1	6.69e-05	0.0270294	9	130965657	protein-coding gene
ASZ1	7.84e-05	0.0309479	7	117003275	protein-coding gene
ADD3	8.36e-05	0.0320143	10	111767741	protein-coding gene
KIF1A	8.48e-05	0.0320143	2	241653183	protein-coding gene
CCND3	8.78e-05	0.0324755	6	41902690	protein-coding gene
GOLGA6A	9.36e-05	0.0332757	15	74362197	protein-coding gene
SFI1	9.38e-05	0.0332757	22	31892521	protein-coding gene
USP17L17	9.85e-05	0.0342394	4	9245604	protein-coding gene
NPHS2	0.0001	0.0348064	1	179519673	protein-coding gene
ZNF438	0.0001	0.0349659	10	31133564	protein-coding gene
XIRP2	0.00011	0.0373497	2	168043881	protein-coding gene
GPATCH2	0.00012	0.0376255	1	217781531	protein-coding gene
FAM178B	0.00012	0.0382464	2	97541621	protein-coding gene
GMDS	0.00013	0.0397111	6	1624040	protein-coding gene
P4HA3	0.00014	0.0424204	11	73977701	protein-coding gene
ZAN	0.00014	0.0424204	7	100331217	protein-coding gene
WFDC2	0.00016	0.0464602	20	44098392	protein-coding gene
SH3BP5	0.00018	0.0505502	3	15295862	protein-coding gene
NAV3	0.00018	0.0505502	12	78224673	protein-coding gene
TLE2	0.00018	0.0508983	19	2997641	protein-coding gene
SLC6A5	0.0002	0.0539425	11	20621153	protein-coding gene
ABHD18	0.0002	0.0544163	4	128886560	protein-coding gene
AFF3	0.00021	0.0557163	2	100161880	protein-coding gene
FAM83G	0.00022	0.0587015	17	18872103	protein-coding gene
ANKRD49	0.00024	0.0611539	11	94227149	protein-coding gene
AFF1	0.00025	0.062793	4	87928152	protein-coding gene
TCF7L1	0.00025	0.0637429	2	85360514	protein-coding gene
FBXO21	0.00026	0.0650914	12	117579795	protein-coding gene
MTTP	0.00027	0.0656488	4	100485286	protein-coding gene
PTPRD	0.00027	0.0656488	9	8314245	protein-coding gene
CD59	0.00028	0.0656488	11	33724555	protein-coding gene
SMCO4	0.00028	0.0656488	11	93211638	protein-coding gene
SMIM31	0.00032	0.0740324	4	165675282	protein-coding gene
ACTL7B	0.00033	0.0744773	9	111616868	protein-coding gene
TPD52	0.00033	0.0744773	8	80947102	protein-coding gene
CACNA1D	0.00033	0.0744773	3	53528637	protein-coding gene
PZP	0.00035	0.0770141	12	9301435	protein-coding gene
LRRC14B	0.00035	0.0770141	5	191609	protein-coding gene
TMEM9	0.00038	0.0813634	1	201103899	protein-coding gene
ACSF3	0.00039	0.0819684	16	89202955	protein-coding gene
XPNPEP1	0.0004	0.0844104	10	111624523	protein-coding gene
LARP1B	0.00042	0.0854851	4	128982466	protein-coding gene
MMP20	0.00042	0.0854851	11	102447564	protein-coding gene
NEIL3	0.00043	0.0871884	4	178231027	protein-coding gene
MORN1	0.00044	0.0871884	1	2306292	protein-coding gene
NFKBIZ	0.00044	0.0871884	3	101568357	protein-coding gene
SRSF8	0.00045	0.0871884	11	94800040	protein-coding gene
PTPN13	0.00047	0.0896236	4	87515467	protein-coding gene
RHBG	0.00047	0.0896236	1	156339001	protein-coding gene
STRN3	0.00052	0.096788	14	31363009	protein-coding gene
CHAD	0.00052	0.096788	17	48541856	protein-coding gene
TARBP1	0.00052	0.096788	1	234527058	protein-coding gene
ANKS1B	0.00058	0.105267	12	99137751	protein-coding gene
TTF2	0.00059	0.105773	1	117602947	protein-coding gene
PAH	0.00059	0.105773	12	103230666	protein-coding gene
KCNG4	0.00062	0.109616	16	84254740	protein-coding gene
CDH13	0.00064	0.111695	16	82660573	protein-coding gene
SENP3	0.00064	0.111695	17	7465235	protein-coding gene
PRPH2	0.00067	0.115404	6	42664335	protein-coding gene
GRHL2	0.00069	0.116321	8	102504666	protein-coding gene
NXPE3	0.00069	0.116321	3	101498507	protein-coding gene
DEPTOR	0.0007	0.116321	8	120885961	protein-coding gene
SNX25	0.00071	0.117718	4	186130710	protein-coding gene
ARHGAP19	0.00077	0.125523	10	98981935	protein-coding gene
RNASE13	0.00078	0.126416	14	21500976	protein-coding gene
PRPF6	0.00079	0.126705	20	62612484	protein-coding gene
USP17L19	0.00079	0.126705	4	9255103	protein-coding gene
FAM187B	0.00084	0.131971	19	35715703	protein-coding gene
DEXI	0.00088	0.135247	16	11022747	protein-coding gene
NFATC2	0.00089	0.135247	20	50003499	protein-coding gene
PFN2	0.00091	0.135247	3	149682691	protein-coding gene
CNOT6	0.00091	0.135247	5	179968653	protein-coding gene
IPO7	0.00092	0.135247	11	9406198	protein-coding gene
ACOT2	0.00093	0.135247	14	74035916	protein-coding gene
NLRP2	0.00093	0.135247	19	55477741	protein-coding gene
DNAH8	0.00094	0.135247	6	38683086	protein-coding gene
PATE4	0.00094	0.135247	11	125703210	protein-coding gene
CHST2	0.00095	0.135247	3	142838612	protein-coding gene
USP17L10	0.00096	0.135247	4	9212382	protein-coding gene
AKTIP	0.00096	0.135247	16	53524951	protein-coding gene
TRIM74	0.00097	0.135247	7	72430015	protein-coding gene
ARTN	0.00097	0.135247	1	44399472	protein-coding gene
CETP	0.00098	0.135247	16	56995861	protein-coding gene
FPR1	0.00098	0.135247	19	52249025	protein-coding gene
SAMD10	0.00101	0.137711	20	62605468	protein-coding gene
DHCR24	0.00101	0.137711	1	55315299	protein-coding gene
USP17L11	0.00105	0.138731	4	9250355	protein-coding gene
USP17L18	0.00105	0.138731	4	9250355	protein-coding gene
PRKAA1	0.00105	0.138731	5	40768486	protein-coding gene
ERICH3	0.00106	0.138731	1	75033806	protein-coding gene
IL24	0.00106	0.138731	1	207070787	protein-coding gene
PSMB3	0.00109	0.140969	17	36908993	protein-coding gene
CIT	0.00112	0.144484	12	120123595	protein-coding gene
REEP5	0.00113	0.144484	5	112212081	protein-coding gene
ZNF512B	0.00115	0.14609	20	62588056	protein-coding gene
WNT5B	0.00117	0.14609	12	1738396	protein-coding gene
KLRD1	0.00117	0.14609	12	10460468	protein-coding gene
SLC41A2	0.00118	0.146256	12	105196330	protein-coding gene
GP6	0.0012	0.147529	19	55525074	protein-coding gene
TBC1D1	0.00123	0.150235	4	38121574	protein-coding gene
FA2H	0.00125	0.151732	16	74746866	protein-coding gene
SLC2A9	0.00127	0.152413	4	9827847	protein-coding gene
NRBF2	0.00128	0.152413	10	64893087	protein-coding gene
PIP4K2B	0.00129	0.152413	17	36921943	protein-coding gene
SAMD12	0.00129	0.152413	8	119390222	protein-coding gene
PSD3	0.00132	0.154551	8	18384812	protein-coding gene
SFMBT1	0.00134	0.155883	3	52937588	protein-coding gene
PINX1	0.00139	0.16061	8	10622470	protein-coding gene
C11orf97	0.0014	0.161026	11	94245626	protein-coding gene
RXRA	0.00141	0.161026	9	137298405	protein-coding gene
ZNF423	0.00145	0.165108	16	49521441	protein-coding gene
SMIM35	0.00147	0.165422	11	117884462	protein-coding gene
TNNC2	0.00148	0.166063	20	44451854	protein-coding gene
RNF138	0.00151	0.166652	18	29672568	protein-coding gene
FAM181A	0.00151	0.166652	14	94393689	protein-coding gene
MMP26	0.00152	0.166652	11	4726013	protein-coding gene
HIP1	0.00156	0.169301	7	75162618	protein-coding gene
GGCX	0.00156	0.169301	2	85785706	protein-coding gene
IGDCC4	0.00157	0.169808	15	65673822	protein-coding gene
PEX10	0.00161	0.17319	1	2335412	protein-coding gene
DSN1	0.00169	0.179142	20	35380197	protein-coding gene
KLHL24	0.00169	0.179142	3	183353410	protein-coding gene
C5orf49	0.00171	0.179142	5	7830490	protein-coding gene
CLIP4	0.00171	0.179142	2	29338280	protein-coding gene
RRBP1	0.00172	0.179142	20	17594323	protein-coding gene
RNASE12	0.00175	0.181352	14	21058232	protein-coding gene
SNX21	0.00177	0.182286	20	44462437	protein-coding gene
RGS7	0.00181	0.184748	1	240938813	protein-coding gene
C5orf67	0.00183	0.18619	5	55807108	protein-coding gene
C4orf3	0.00185	0.18619	4	120217573	protein-coding gene
VAMP8	0.00186	0.18619	2	85804708	protein-coding gene
PLEKHA5	0.00187	0.18619	12	19358258	protein-coding gene
ANKRD30B	0.00188	0.18619	18	14748170	protein-coding gene
UTRN	0.0019	0.186247	6	144904283	protein-coding gene
HSDL2	0.00191	0.186247	9	115142387	protein-coding gene
RIPOR1	0.00191	0.186247	16	67571364	protein-coding gene
PTBP3	0.00192	0.186247	9	114980714	protein-coding gene
CTSD	0.00197	0.190148	11	1773984	protein-coding gene
COL6A6	0.002	0.190472	3	130279177	protein-coding gene
RBM19	0.00201	0.190472	12	114259861	protein-coding gene
MTUS2	0.00201	0.190472	13	30002796	protein-coding gene
SLC27A4	0.00202	0.190472	9	131102805	protein-coding gene
ZNF143	0.00203	0.191108	11	9482558	protein-coding gene
ARRDC4	0.00208	0.193047	15	98503932	protein-coding gene
C7	0.00209	0.193047	5	40909598	protein-coding gene
RNF13	0.0021	0.193047	3	149531001	protein-coding gene
PDE1A	0.0021	0.193047	2	183032613	protein-coding gene
HELB	0.00214	0.19495	12	66696324	protein-coding gene
SLC45A1	0.00214	0.19495	1	8378173	protein-coding gene
RBM44	0.00217	0.196736	2	238707421	protein-coding gene
SRRM5	0.00224	0.200758	19	44116239	protein-coding gene
GNB1	0.00224	0.200758	1	1716724	protein-coding gene
WWP2	0.00226	0.201446	16	69958941	protein-coding gene
SHROOM3	0.00229	0.203244	4	77356381	protein-coding gene
KCNQ4	0.00231	0.203576	1	41249458	protein-coding gene
GCM2	0.00232	0.203576	6	10873455	protein-coding gene
ZNF506	0.00234	0.203915	19	19903519	protein-coding gene
MAP2K3	0.00236	0.204972	17	21191347	protein-coding gene
AMZ1	0.0024	0.207294	7	2727835	protein-coding gene
ARHGAP40	0.00244	0.209943	20	37230451	protein-coding gene
PRUNE2	0.00248	0.212068	9	79226291	protein-coding gene
SLCO4C1	0.00253	0.215204	5	101569691	protein-coding gene
FAM214A	0.00254	0.215499	15	52948369	protein-coding gene
SOX18	0.00257	0.216828	20	62678934	protein-coding gene
OPA1	0.00262	0.219873	3	193310996	protein-coding gene
JMJD1C	0.00265	0.220485	10	64926985	protein-coding gene
PROM1	0.00266	0.220485	4	15969850	protein-coding gene
BLM	0.00266	0.220485	15	91260576	protein-coding gene
GSC	0.00269	0.220623	14	95234559	protein-coding gene
SLCO6A1	0.00269	0.220623	5	101707477	protein-coding gene
OBSCN	0.00271	0.220623	1	228395830	protein-coding gene
PITPNA	0.00272	0.220623	17	1421011	protein-coding gene
NOCT	0.00275	0.220623	4	139936934	protein-coding gene
LATS2	0.00275	0.220623	13	21547175	protein-coding gene
GNA11	0.00276	0.220623	19	3094359	protein-coding gene
LRRC2	0.00279	0.222438	3	46556877	protein-coding gene
FUT10	0.00281	0.22291	8	33228343	protein-coding gene
CC2D2A	0.00284	0.224085	4	15480835	protein-coding gene
PSMG4	0.00285	0.224085	6	3259180	protein-coding gene
SCFD1	0.00287	0.224923	14	31091524	protein-coding gene
NTRK3	0.00292	0.227572	15	88520595	protein-coding gene
TRIM73	0.00294	0.227572	7	75024902	protein-coding gene
FRMD1	0.00295	0.227572	6	168456463	protein-coding gene
LRP1	0.00297	0.228709	12	57522265	protein-coding gene
NECAB2	0.003	0.229464	16	84002252	protein-coding gene
ZNF608	0.00301	0.229464	5	123972607	protein-coding gene
ALG12	0.00305	0.230411	22	50293876	protein-coding gene
CFTR	0.00305	0.230411	7	117120078	protein-coding gene
TEX19	0.00306	0.230411	17	80317122	protein-coding gene
USP47	0.0031	0.232268	11	11863518	protein-coding gene
UNC13A	0.00313	0.23373	19	17712136	protein-coding gene
AMBP	0.00317	0.234561	9	116822407	protein-coding gene
DCLK3	0.00318	0.234561	3	36753912	protein-coding gene
ACSS1	0.00319	0.234561	20	24986872	protein-coding gene
PGAM5	0.00323	0.234561	12	133287427	protein-coding gene
PI4KB	0.00325	0.234561	1	151264279	protein-coding gene
OLFM3	0.00325	0.234561	1	102268122	protein-coding gene
CDK4	0.00326	0.234561	12	58141509	protein-coding gene
AMN1	0.00327	0.234561	12	31824075	protein-coding gene
GALNT16	0.00328	0.234561	14	69726874	protein-coding gene
TYW1	0.00329	0.234561	7	66461819	protein-coding gene
SWI5	0.00329	0.234561	9	131038554	protein-coding gene
METTL7B	0.00332	0.235136	12	56075519	protein-coding gene
BIN3	0.00337	0.237727	8	22478223	protein-coding gene
GOLGA2	0.00343	0.237727	9	131018107	protein-coding gene
TCP11L1	0.00343	0.237727	11	33061560	protein-coding gene
RSAD1	0.00343	0.237727	17	48556220	protein-coding gene
PDZRN4	0.00345	0.237727	12	41831540	protein-coding gene
GORASP2	0.00345	0.237727	2	171785762	protein-coding gene
CADM4	0.00346	0.237727	19	44126519	protein-coding gene
PATZ1	0.00349	0.237727	22	31736664	protein-coding gene
CYP7B1	0.00349	0.237727	8	65503407	protein-coding gene
SLC13A5	0.00349	0.237727	17	6588038	protein-coding gene
THOC1	0.0035	0.237727	18	214519	protein-coding gene
PLCL2	0.00366	0.247312	3	16974581	protein-coding gene
IFITM10	0.00369	0.248384	11	1753635	protein-coding gene
LLPH	0.00372	0.249541	12	66510334	protein-coding gene
HNF4G	0.00374	0.249691	8	76452103	protein-coding gene
TFPI	0.00375	0.249691	2	188343305	protein-coding gene
NDRG3	0.00379	0.25118	20	35280173	protein-coding gene
ACOT6	0.00381	0.251636	14	74083547	protein-coding gene
MMD	0.00383	0.251636	17	53469982	protein-coding gene
MIGA2	0.00384	0.251636	9	131799212	protein-coding gene
HSD17B11	0.00385	0.251636	4	88257667	protein-coding gene
WNT2	0.00388	0.251636	7	116915504	protein-coding gene
TMEM119	0.00388	0.251636	12	108983626	protein-coding gene
PBX1	0.00393	0.251636	1	164528958	protein-coding gene
CNTN1	0.00393	0.251636	12	41302158	protein-coding gene
RBM24	0.00395	0.251636	6	17282931	protein-coding gene
VTCN1	0.00396	0.251636	1	117686208	protein-coding gene
CLTCL1	0.00396	0.251636	22	19166985	protein-coding gene
UNC13B	0.00397	0.251636	9	35341892	protein-coding gene
RBM18	0.00398	0.251636	9	124999900	protein-coding gene
OR4D10	0.004	0.251636	11	59244902	protein-coding gene
EMSY	0.00401	0.251772	11	76156068	protein-coding gene
TFAP2B	0.00403	0.251772	6	50786583	protein-coding gene
PLEKHG4B	0.00406	0.252973	5	92282	protein-coding gene
SRMS	0.00408	0.252973	20	62171276	protein-coding gene
DPY30	0.00412	0.253982	2	32248973	protein-coding gene
BRD7	0.00412	0.253982	16	50349867	protein-coding gene
ITGA7	0.00421	0.257795	12	56078353	protein-coding gene
MCF2L	0.00421	0.257795	13	113698959	protein-coding gene
MAP3K10	0.00427	0.260085	19	40697332	protein-coding gene
COQ4	0.0043	0.260085	9	131085117	protein-coding gene
TEP1	0.00431	0.260085	14	20833825	protein-coding gene
SPATA5L1	0.00432	0.260085	15	45694533	protein-coding gene
CEP135	0.00433	0.260085	4	56815110	protein-coding gene
BCL11B	0.00439	0.263262	14	99635624	protein-coding gene
SLC38A2	0.00443	0.264076	12	46751970	protein-coding gene
ZNF576	0.00444	0.264076	19	44100746	protein-coding gene
HOXB9	0.00446	0.264307	17	46698518	protein-coding gene
DPP10	0.00452	0.265903	2	116101390	protein-coding gene
LRIG1	0.00453	0.265903	3	66429220	protein-coding gene
SLC1A3	0.00453	0.265903	5	36606707	protein-coding gene
UBXN7	0.00455	0.266102	3	196074532	protein-coding gene
PRR14L	0.00457	0.266339	22	32077333	protein-coding gene
MCUB	0.0046	0.267246	4	110481401	protein-coding gene
HMCN2	0.00462	0.267506	9	133028038	protein-coding gene
IL20	0.00466	0.267706	1	207038967	protein-coding gene
PPP1R3B	0.00467	0.267706	8	8993765	protein-coding gene
GOLGA8B	0.00469	0.267706	15	34817483	protein-coding gene
RNF144A	0.00471	0.267706	2	7073214	protein-coding gene
TDRKH	0.00472	0.267706	1	151745971	protein-coding gene
TMEM9B	0.00474	0.267706	11	8968748	protein-coding gene
GAD1	0.00474	0.267706	2	171673396	protein-coding gene
ADAM15	0.00475	0.267706	1	155023791	protein-coding gene
SLA2	0.00476	0.267706	20	35240721	protein-coding gene
LAYN	0.00483	0.27069	11	111411444	protein-coding gene
RHPN2	0.00486	0.271259	19	33469497	protein-coding gene
BBX	0.00487	0.271259	3	107241808	protein-coding gene
PCBD2	0.00491	0.272218	5	134240820	protein-coding gene
TRMT61A	0.00492	0.272218	14	103995532	protein-coding gene
F2RL2	0.00498	0.273449	5	75911306	protein-coding gene
EMP3	0.00498	0.273449	19	48829255	protein-coding gene
IZUMO1R	0.00499	0.273449	11	94037904	protein-coding gene
FAM171A1	0.005	0.273449	10	15253643	protein-coding gene
PRSS55	0.00508	0.276065	8	10383041	protein-coding gene
NUTM2G	0.00509	0.276065	9	99691124	protein-coding gene
CACNB2	0.0051	0.276065	10	18689503	protein-coding gene
SBNO2	0.00515	0.27784	19	1107636	protein-coding gene
LMBRD1	0.00524	0.281246	6	70383901	protein-coding gene
UCKL1	0.00524	0.281246	20	62571181	protein-coding gene
ALG6	0.00526	0.281246	1	63833297	protein-coding gene
ANK3	0.00529	0.281948	10	61786055	protein-coding gene
METAP1D	0.00531	0.282392	2	172864859	protein-coding gene
LCMT1	0.00541	0.285652	16	25123062	protein-coding gene
SH3RF3	0.00543	0.285652	2	109745660	protein-coding gene
RNASE11	0.00544	0.285652	14	21051050	protein-coding gene
CHD6	0.00545	0.285652	20	40030722	protein-coding gene
CCNE1	0.00548	0.285652	19	30302897	protein-coding gene
CA10	0.00549	0.285652	17	49707680	protein-coding gene
VAMP5	0.00549	0.285652	2	85811553	protein-coding gene
LDLR	0.00552	0.286565	19	11200138	protein-coding gene
PLXND1	0.00558	0.288427	3	129274056	protein-coding gene
PDILT	0.0056	0.288598	16	20370496	protein-coding gene
PIGR	0.00565	0.290606	1	207101866	protein-coding gene
RAB18	0.00569	0.291781	10	27793232	protein-coding gene
NUPR1	0.00575	0.293878	16	28544028	protein-coding gene
HNF1B	0.00584	0.296992	17	36046433	protein-coding gene
ABT1	0.00585	0.296992	6	26597180	protein-coding gene
CNPY2	0.00588	0.297746	12	56708257	protein-coding gene
RELL1	0.00591	0.29824	4	37612255	protein-coding gene
WNT11	0.00593	0.29824	11	75897368	protein-coding gene
CLN5	0.00594	0.29824	13	77566215	protein-coding gene
MROH5	0.00601	0.30118	8	142443928	protein-coding gene
ZNF358	0.00606	0.301184	19	7580988	protein-coding gene
TG	0.00609	0.301184	8	133879202	protein-coding gene
UTP6	0.0061	0.301184	17	30187922	protein-coding gene
HMGB2	0.00611	0.301184	4	174252526	protein-coding gene
RAB42	0.00612	0.301184	1	28918776	protein-coding gene
PKP2	0.00613	0.301184	12	32943690	protein-coding gene
PTPN3	0.00615	0.301184	9	112137979	protein-coding gene
FGL2	0.00615	0.301184	7	76822685	protein-coding gene
BARHL1	0.00619	0.301211	9	135457992	protein-coding gene
NPHP3	0.0062	0.301211	3	132399452	protein-coding gene
RYBP	0.00621	0.301211	3	72423743	protein-coding gene
CLDN14	0.00622	0.301211	21	37832919	protein-coding gene
NLRP6	0.00631	0.304415	11	278569	protein-coding gene
FBXO10	0.00635	0.305292	9	37510888	protein-coding gene
NPY	0.00636	0.305292	7	24323808	protein-coding gene
TNFSF12	0.00642	0.305978	17	7452374	protein-coding gene
IYD	0.00642	0.305978	6	150690147	protein-coding gene
OR5A2	0.00643	0.305978	11	59189451	protein-coding gene
ZKSCAN4	0.00644	0.305978	6	28209474	protein-coding gene
HECTD1	0.0065	0.30743	14	31569322	protein-coding gene
PDCD5	0.00651	0.30743	19	33072095	protein-coding gene
RARB	0.00656	0.307955	3	25499800	protein-coding gene
RGS17	0.00659	0.307955	6	153325593	protein-coding gene
EPPIN	0.0066	0.307955	20	44169264	protein-coding gene
TRMT10A	0.00661	0.307955	4	100467867	protein-coding gene
TSHR	0.00661	0.307955	14	81421964	protein-coding gene
RPL22L1	0.00664	0.307955	3	170582664	protein-coding gene
MARK3	0.00665	0.307955	14	103851751	protein-coding gene
STAT1	0.0067	0.30943	2	191840262	protein-coding gene
CS	0.00672	0.309895	12	56665482	protein-coding gene
MEDAG	0.00678	0.310792	13	31480407	protein-coding gene
RHOU	0.00679	0.310792	1	228871225	protein-coding gene
URM1	0.00682	0.310792	9	131133652	protein-coding gene
MAPK13	0.00683	0.310792	6	36098289	protein-coding gene
PRDM6	0.00683	0.310792	5	122424935	protein-coding gene
HSD17B13	0.00687	0.310792	4	88224946	protein-coding gene
UBE2C	0.0069	0.310792	20	44441633	protein-coding gene
AMPD3	0.0069	0.310792	11	10482677	protein-coding gene
ZDHHC24	0.0069	0.310792	11	66303097	protein-coding gene
UBC	0.00693	0.311026	12	125396191	protein-coding gene
FAM13A	0.00698	0.312125	4	89647110	protein-coding gene
PELI2	0.007	0.312125	14	56585128	protein-coding gene
PAPPA	0.00701	0.312125	9	118916069	protein-coding gene
ZNF428	0.00706	0.312572	19	44111375	protein-coding gene
HGF	0.00706	0.312572	7	81380215	protein-coding gene
ICOS	0.00707	0.312572	2	204801485	protein-coding gene
TFR2	0.00714	0.314549	7	100218042	protein-coding gene
PLK5	0.00716	0.314549	19	1524075	protein-coding gene
TRIB2	0.00717	0.314549	2	12857061	protein-coding gene
LRRC3C	0.00719	0.314641	17	38097726	protein-coding gene
ZNF329	0.00722	0.31518	19	58637616	protein-coding gene
CCNK	0.00735	0.31883	14	99947745	protein-coding gene
ZSWIM2	0.00737	0.31883	2	187692201	protein-coding gene
OR2B6	0.00738	0.31883	6	27925018	protein-coding gene
PTCHD3	0.00739	0.31883	10	27687116	protein-coding gene
SOX15	0.00739	0.31883	17	7491495	protein-coding gene
ADAMTS9	0.00752	0.322949	3	64501330	protein-coding gene
PDGFC	0.00753	0.322949	4	157681605	protein-coding gene
SOX9	0.00762	0.325093	17	70117160	protein-coding gene
TNNT2	0.00766	0.325093	1	201328141	protein-coding gene
CES2	0.00766	0.325093	16	66969418	protein-coding gene
UMODL1	0.00767	0.325093	21	43491425	protein-coding gene
CCDC146	0.00768	0.325093	7	76751931	protein-coding gene
TNFSF13	0.00769	0.325093	17	7461608	protein-coding gene
GSDMB	0.00777	0.327539	17	38060847	protein-coding gene
SMARCA5	0.00779	0.327539	4	144434854	protein-coding gene
SPAG6	0.00781	0.327613	10	22634424	protein-coding gene
P3H2	0.00786	0.32857	3	189674516	protein-coding gene
STAT4	0.00787	0.32857	2	191894301	protein-coding gene
KLRB1	0.00805	0.33539	12	9747146	protein-coding gene
ACTL6B	0.00807	0.335632	7	100240725	protein-coding gene
ZNF165	0.00813	0.336704	6	28048345	protein-coding gene
AMZ2	0.00818	0.336704	17	66244183	protein-coding gene
WFDC12	0.00822	0.336704	20	43752065	protein-coding gene
AKT2	0.00823	0.336704	19	40736223	protein-coding gene
C14orf39	0.00824	0.336704	14	60902673	protein-coding gene
TLR4	0.00826	0.336704	9	120466680	protein-coding gene
CDH5	0.00827	0.336704	16	66400593	protein-coding gene
TTC9B	0.00827	0.336704	19	40721964	protein-coding gene
CD164L2	0.00827	0.336704	1	27705665	protein-coding gene
TWNK	0.00832	0.33743	10	102747299	protein-coding gene
WFDC9	0.00836	0.33743	20	44236577	protein-coding gene
CRYBG1	0.00837	0.33743	6	106959729	protein-coding gene
HS3ST5	0.00837	0.33743	6	114376749	protein-coding gene
MOBP	0.0084	0.337483	3	39509170	protein-coding gene
HABP2	0.00841	0.337483	10	115312811	protein-coding gene
CACNG7	0.00844	0.337759	19	54412531	protein-coding gene
ACTL9	0.00846	0.33785	19	8807749	protein-coding gene
ADAM18	0.00853	0.339141	8	39442086	protein-coding gene
TMEM170B	0.00857	0.339141	6	11537981	protein-coding gene
EDIL3	0.00858	0.339141	5	83236413	protein-coding gene
OR2A12	0.00859	0.339141	7	143783370	protein-coding gene
ILF2	0.00859	0.339141	1	153634263	protein-coding gene
ADCY7	0.00861	0.339166	16	50300461	protein-coding gene
TMEM272	0.00863	0.339166	13	52387482	protein-coding gene
KLF5	0.00867	0.339916	13	73633142	protein-coding gene
ISG20	0.00872	0.340956	15	89182246	protein-coding gene
GRIN3A	0.00873	0.340956	9	104331633	protein-coding gene
TMBIM4	0.00875	0.341064	12	66530715	protein-coding gene
MAT2A	0.00879	0.341092	2	85766290	protein-coding gene
ZSCAN18	0.0088	0.341092	19	58618971	protein-coding gene
SETD3	0.00881	0.341092	14	99876140	protein-coding gene
PAQR5	0.00889	0.341508	15	69606741	protein-coding gene
RMDN2	0.00893	0.341508	2	38177606	protein-coding gene
ARSB	0.00894	0.341508	5	78111333	protein-coding gene
TTC17	0.00901	0.341508	11	43380469	protein-coding gene
SELL	0.00903	0.341508	1	169659807	protein-coding gene
SYNDIG1L	0.00903	0.341508	14	74872601	protein-coding gene
SLAMF8	0.00905	0.341508	1	159796662	protein-coding gene
MAST4	0.00905	0.341508	5	66300482	protein-coding gene
CATSPER3	0.00908	0.341508	5	134303596	protein-coding gene
PTPRC	0.0091	0.341508	1	198608169	protein-coding gene
SLC6A20	0.00919	0.341508	3	45796940	protein-coding gene
FABP2	0.0092	0.341508	4	120238404	protein-coding gene
ACTL7A	0.00922	0.341508	9	111624545	protein-coding gene
PISD	0.00922	0.341508	22	32014478	protein-coding gene
NPR1	0.00924	0.341508	1	153651163	protein-coding gene
ALOX15	0.00927	0.341508	17	4534213	protein-coding gene
ENY2	0.0093	0.341508	8	110346575	protein-coding gene
SCD5	0.00934	0.341508	4	83581039	protein-coding gene
TRPC4AP	0.00934	0.341508	20	33590206	protein-coding gene
ISCU	0.00936	0.341508	12	108956371	protein-coding gene
ZFYVE26	0.00937	0.341508	14	68213238	protein-coding gene
TXNRD3	0.00938	0.341508	3	126325901	protein-coding gene
PLA2G3	0.0094	0.341508	22	31530792	protein-coding gene
PARS2	0.00942	0.341508	1	55222570	protein-coding gene
DYNC2LI1	0.00945	0.341508	2	44001177	protein-coding gene
ABCG5	0.00945	0.341508	2	44039610	protein-coding gene
TSPAN31	0.00946	0.341508	12	58138821	protein-coding gene
PAN2	0.00948	0.341508	12	56710006	protein-coding gene
TCF7L2	0.00948	0.341508	10	114889029	protein-coding gene
EXPH5	0.00951	0.341508	11	108376161	protein-coding gene
DCAF17	0.00951	0.341508	2	172290760	protein-coding gene
CACNG5	0.00953	0.341508	17	64831234	protein-coding gene
ACTBL2	0.00954	0.341508	5	56775844	protein-coding gene
PXMP2	0.00954	0.341508	12	133264172	protein-coding gene
DEPDC7	0.00954	0.341508	11	33037727	protein-coding gene
MAD1L1	0.00956	0.341508	7	1855430	protein-coding gene
TSG101	0.00959	0.341508	11	18501857	protein-coding gene
HELZ2	0.00959	0.341508	20	62189438	protein-coding gene
PUS7	0.00963	0.342238	7	105096949	protein-coding gene
AZI2	0.00968	0.342374	3	28373180	protein-coding gene
FAM131C	0.00968	0.342374	1	16384263	protein-coding gene
DGKB	0.00969	0.342374	7	14215605	protein-coding gene
CNTNAP2	0.00974	0.343304	7	146471362	protein-coding gene
BIN1	0.00985	0.345825	2	127805607	protein-coding gene
BCL6	0.00986	0.345825	3	187439169	protein-coding gene
PLA2G4A	0.00988	0.345825	1	186798080	protein-coding gene
SLC38A6	0.00991	0.345825	14	61447962	protein-coding gene
S100A1	0.00992	0.345825	1	153600909	protein-coding gene
WDR45B	0.00999	0.345825	17	80572437	protein-coding gene
CLMP	0.00999	0.345825	11	122940579	protein-coding gene
XRCC3	0.01	0.345825	14	104163953	protein-coding gene
RPL37	0.01	0.345825	5	40825364	protein-coding gene
NYAP2	0.01003	0.345825	2	226265601	protein-coding gene
SLC43A1	0.01004	0.345825	11	57252006	protein-coding gene
KATNBL1	0.01005	0.345825	15	34432874	protein-coding gene
P2RX2	0.01007	0.345825	12	133195361	protein-coding gene
PSMB7	0.01016	0.348065	9	127115743	protein-coding gene
SLA	0.01032	0.352665	8	134048972	protein-coding gene
BTNL8	0.01033	0.352665	5	180336563	protein-coding gene
TAF2	0.01045	0.355868	8	120743013	protein-coding gene
CMTM4	0.01047	0.355868	16	66648652	protein-coding gene
NIP7	0.01052	0.357165	16	69373674	protein-coding gene
TRAPPC11	0.01054	0.357165	4	184580445	protein-coding gene
AQP4	0.01064	0.358974	18	24432007	protein-coding gene
OR2A2	0.01065	0.358974	7	143806675	protein-coding gene
PXK	0.01066	0.358974	3	58319032	protein-coding gene
GALNT14	0.01069	0.359448	2	31133332	protein-coding gene
NECTIN3	0.01075	0.3596	3	110790662	protein-coding gene
TBC1D2B	0.01076	0.3596	15	78287326	protein-coding gene
SCFD2	0.01077	0.3596	4	53739150	protein-coding gene
PLK4	0.01078	0.3596	4	128802398	protein-coding gene
SYCP3	0.01081	0.359968	12	102122425	protein-coding gene
EI24	0.01084	0.360256	11	125439372	protein-coding gene
BNIP2	0.01097	0.36235	15	59951344	protein-coding gene
FBXO42	0.01097	0.36235	1	16573334	protein-coding gene
BICC1	0.01099	0.36235	10	60272631	protein-coding gene
LSAMP	0.01101	0.36235	3	115521220	protein-coding gene
PIK3IP1	0.01101	0.36235	22	31677595	protein-coding gene
ARL8B	0.01104	0.362666	3	5163976	protein-coding gene
GPR37L1	0.01108	0.362693	1	202092044	protein-coding gene
CEACAM19	0.01109	0.362693	19	45174723	protein-coding gene
MRPL43	0.01112	0.362693	10	102746025	protein-coding gene
HOXA4	0.01115	0.362693	7	27168143	protein-coding gene
S100A13	0.01116	0.362693	1	153591274	protein-coding gene
TSNARE1	0.01117	0.362693	8	143381229	protein-coding gene
FN3K	0.01122	0.363446	17	80693490	protein-coding gene
SPINT3	0.01125	0.363446	20	44141100	protein-coding gene
SNAPIN	0.01129	0.363446	1	153631178	protein-coding gene
SLC39A5	0.0113	0.363446	12	56624500	protein-coding gene
CHEK1	0.0113	0.363446	11	125496250	protein-coding gene
FPR3	0.01135	0.363446	19	52298409	protein-coding gene
LACTB	0.01136	0.363446	15	63414059	protein-coding gene
SOCS3	0.01138	0.363446	17	76352861	protein-coding gene
MSRA	0.0114	0.363446	8	9953160	protein-coding gene
RIC1	0.01141	0.363446	9	5629118	protein-coding gene
API5	0.01142	0.363446	11	43333545	protein-coding gene
RNF185	0.01146	0.363892	22	31556167	protein-coding gene
GPR3	0.01156	0.365321	1	27719125	protein-coding gene
PKN2	0.01156	0.365321	1	89149955	protein-coding gene
SLC25A44	0.01157	0.365321	1	156163894	protein-coding gene
HK3	0.01158	0.365321	5	176307869	protein-coding gene
FAM20A	0.01163	0.3662	17	66531256	protein-coding gene
COPRS	0.01167	0.366598	17	30178890	protein-coding gene
REPS1	0.01175	0.367375	6	139225151	protein-coding gene
SIX1	0.01177	0.367375	14	61110150	protein-coding gene
TNFRSF10C	0.01179	0.367375	8	22960433	protein-coding gene
GRB14	0.0118	0.367375	2	165348926	protein-coding gene
ASTN2	0.0118	0.367375	9	119373122	protein-coding gene
ANKRD52	0.01183	0.367522	12	56631590	protein-coding gene
DNAJC12	0.01184	0.367522	10	69570965	protein-coding gene
MED20	0.01189	0.36835	6	41873091	protein-coding gene
TENM4	0.01208	0.373391	11	78363873	protein-coding gene
RIPOR3	0.01211	0.373873	20	49202644	protein-coding gene
NPAS2	0.01215	0.374062	2	101436600	protein-coding gene
PRIM2	0.01218	0.374062	6	57182427	protein-coding gene
PIGU	0.01218	0.374062	20	33148345	protein-coding gene
CALCRL	0.01224	0.375048	2	188206691	protein-coding gene
TMEM98	0.01232	0.376876	17	31255170	protein-coding gene
CISD3	0.01235	0.377129	17	36886593	protein-coding gene
SPOP	0.01241	0.378376	17	47676245	protein-coding gene
TMCC3	0.01246	0.378376	12	94960897	protein-coding gene
SPRR3	0.0125	0.378376	1	152974224	protein-coding gene
TM4SF4	0.01252	0.378376	3	149192483	protein-coding gene
SRSF2	0.01253	0.378376	17	74730196	protein-coding gene
SLC9A3	0.01254	0.378376	5	470570	protein-coding gene
ZNF396	0.01257	0.378376	18	32953257	protein-coding gene
CD3G	0.01258	0.378376	11	118215058	protein-coding gene
EPO	0.01259	0.378376	7	100318090	protein-coding gene
ARID1B	0.01266	0.379878	6	157357560	protein-coding gene
APCDD1	0.01268	0.379878	18	10454631	protein-coding gene
TSPAN9	0.01272	0.380298	12	3186544	protein-coding gene
MROH7	0.01283	0.383002	1	55107458	protein-coding gene
COLGALT1	0.01288	0.383734	19	17666457	protein-coding gene
ACSM5	0.01293	0.384184	16	20420855	protein-coding gene
WFDC3	0.01293	0.384184	20	44402851	protein-coding gene
APOF	0.01297	0.384631	12	56754351	protein-coding gene
DCST1	0.01307	0.386433	1	155006299	protein-coding gene
C3orf20	0.01308	0.386433	3	14716647	protein-coding gene
TRUB2	0.01316	0.388197	9	131071378	protein-coding gene
SLC38A4	0.0133	0.391759	12	47158543	protein-coding gene
MPHOSPH9	0.01334	0.392278	12	123638775	protein-coding gene
LOXL1	0.01339	0.39312	15	74218802	protein-coding gene
SCN4A	0.01347	0.39375	17	62015913	protein-coding gene
IL23A	0.01348	0.39375	12	56732667	protein-coding gene
HERC4	0.01351	0.39375	10	69827445	protein-coding gene
ANKRD27	0.01353	0.39375	19	33087911	protein-coding gene
KLC1	0.01355	0.39375	14	104095524	protein-coding gene
PGGHG	0.01356	0.39375	11	289125	protein-coding gene
RPL3L	0.01357	0.39375	16	1993974	protein-coding gene
LINGO3	0.01363	0.394204	19	2289782	protein-coding gene
COG8	0.01363	0.394204	16	69366485	protein-coding gene
GRAMD4	0.01371	0.395295	22	47016282	protein-coding gene
JAKMIP3	0.01372	0.395295	10	133879449	protein-coding gene
OAS2	0.01375	0.39549	12	113416323	protein-coding gene
DUSP12	0.01377	0.39549	1	161719575	protein-coding gene
KLHL29	0.01382	0.396365	2	23608049	protein-coding gene
MFSD11	0.01387	0.397022	17	74733759	protein-coding gene
MRGPRX4	0.01392	0.397901	11	18194383	protein-coding gene
OTOA	0.01401	0.398741	16	21716283	protein-coding gene
UNC5D	0.01402	0.398741	8	35401909	protein-coding gene
LRRC46	0.01402	0.398741	17	45909035	protein-coding gene
FUT6	0.01404	0.398741	19	5830418	protein-coding gene
ANKRD60	0.01412	0.400168	20	56791181	protein-coding gene
DBNL	0.01414	0.400168	7	44084300	protein-coding gene
AVIL	0.01422	0.401726	12	58191159	protein-coding gene
OR51F2	0.01425	0.401726	11	4842550	protein-coding gene
OR51G2	0.01426	0.401726	11	4933817	protein-coding gene
RBL2	0.01429	0.401819	16	53469530	protein-coding gene
SEMA3F	0.01432	0.401874	3	50196451	protein-coding gene
OR11A1	0.01441	0.402813	6	29393280	protein-coding gene
RILPL2	0.01441	0.402813	12	123899585	protein-coding gene
MRPL10	0.01442	0.402813	17	45900637	protein-coding gene
ALK	0.01454	0.404911	2	29415639	protein-coding gene
C1GALT1C1L	0.01456	0.404911	2	43902289	protein-coding gene
CTXND1	0.01456	0.404911	15	80487822	protein-coding gene
SCIN	0.01468	0.407475	7	12629147	protein-coding gene
HOXA3	0.01476	0.409145	7	27146628	protein-coding gene
SULT1A2	0.01479	0.409262	16	28603263	protein-coding gene
ZNF346	0.01492	0.412142	5	176449696	protein-coding gene
LRRD1	0.01496	0.412142	7	91774155	protein-coding gene
POLE2	0.01497	0.412142	14	50116837	protein-coding gene
INMT	0.01504	0.412845	7	30791750	protein-coding gene
SLC25A46	0.01508	0.412845	5	110074707	protein-coding gene
NPC2	0.01508	0.412845	14	74946642	protein-coding gene
OR2A14	0.01513	0.412845	7	143820268	protein-coding gene
NUF2	0.01514	0.412845	1	163291743	protein-coding gene
ARL4D	0.01516	0.412845	17	41476360	protein-coding gene
MGST2	0.01516	0.412845	4	140586972	protein-coding gene
GALNT13	0.01521	0.412845	2	154728434	protein-coding gene
PRKAB1	0.01522	0.412845	12	120105937	protein-coding gene
PDE5A	0.01523	0.412845	4	120415557	protein-coding gene
POP7	0.01528	0.41292	7	100303743	protein-coding gene
WFDC13	0.01528	0.41292	20	44330676	protein-coding gene
PDLIM2	0.01538	0.41292	8	22437987	protein-coding gene
SRSF3	0.01538	0.41292	6	36562138	protein-coding gene
GALNT7	0.01538	0.41292	4	174089961	protein-coding gene
CLNK	0.01539	0.41292	4	10488018	protein-coding gene
PTK6	0.01542	0.41292	20	62159775	protein-coding gene
SEMA4G	0.01544	0.41292	10	102732285	protein-coding gene
NRTN	0.01545	0.41292	19	5805077	protein-coding gene
S1PR1	0.01547	0.41292	1	101702574	protein-coding gene
DENND6B	0.01549	0.41292	22	50747458	protein-coding gene
INPP5J	0.01554	0.413582	22	31518951	protein-coding gene
CAMTA1	0.01573	0.417063	1	7764795	protein-coding gene
AIG1	0.01574	0.417063	6	143485918	protein-coding gene
TRPV3	0.01577	0.417063	17	3413795	protein-coding gene
CFAP43	0.01577	0.417063	10	105889645	protein-coding gene
RER1	0.01581	0.417063	1	2323279	protein-coding gene
PLXNA4	0.01582	0.417063	7	132169520	protein-coding gene
ISCA2	0.01584	0.417063	14	74960467	protein-coding gene
ZNF430	0.01592	0.418006	19	21203462	protein-coding gene
STON2	0.01593	0.418006	14	81726995	protein-coding gene
MUCL1	0.01601	0.418757	12	55248299	protein-coding gene
SPATA9	0.01602	0.418757	5	94994019	protein-coding gene
ELF2	0.01605	0.418869	4	139978870	protein-coding gene
RRM2	0.01614	0.420357	2	10262865	protein-coding gene
SLC1A2	0.01617	0.420614	11	35272751	protein-coding gene
ZNF24	0.01647	0.427146	18	32912190	protein-coding gene
ACSF2	0.01649	0.427146	17	48545689	protein-coding gene
PGBD1	0.01649	0.427146	6	28249313	protein-coding gene
NEURL2	0.01658	0.428597	20	44517110	protein-coding gene
WNT8B	0.01661	0.428765	10	102222765	protein-coding gene
WFDC10B	0.01664	0.428912	20	44313289	protein-coding gene
EIF5AL1	0.0167	0.429549	10	81272288	protein-coding gene
GOLGA8H	0.01672	0.429549	15	30896232	protein-coding gene
CIITA	0.01674	0.429549	16	10972823	protein-coding gene
POU5F1B	0.01683	0.430332	8	128428069	protein-coding gene
FAS	0.01684	0.430332	10	90751187	protein-coding gene
METTL16	0.01685	0.430332	17	2319347	protein-coding gene
NRGN	0.01689	0.430332	11	124609837	protein-coding gene
FREM3	0.01691	0.430332	4	144498454	protein-coding gene
TTC4	0.01693	0.430332	1	55181533	protein-coding gene
NYNRIN	0.01694	0.430332	14	24868208	protein-coding gene
APOBR	0.01705	0.431644	16	28505963	protein-coding gene
GPR84	0.01705	0.431644	12	54756228	protein-coding gene
TPRN	0.01713	0.431644	9	140086070	protein-coding gene
PRKACG	0.01713	0.431644	9	71627419	protein-coding gene
SLC5A12	0.01715	0.431644	11	26688567	protein-coding gene
SLC25A31	0.01716	0.431644	4	128651554	protein-coding gene
CNOT1	0.01717	0.431644	16	58577056	protein-coding gene
SLPI	0.01721	0.432073	20	43880879	protein-coding gene
VNN3	0.01724	0.432305	6	133043925	protein-coding gene
NDUFB8	0.01727	0.432305	10	102283496	protein-coding gene
CHTOP	0.01733	0.433273	1	153606541	protein-coding gene
SP5	0.01739	0.43415	2	171571846	protein-coding gene
CACNA2D1	0.01745	0.434906	7	81679655	protein-coding gene
OR5AN1	0.01752	0.435605	11	59126367	protein-coding gene
LSR	0.01752	0.435605	19	35739904	protein-coding gene
TAF12	0.01761	0.43706	1	28929361	protein-coding gene
DUXA	0.01778	0.440777	19	57665388	protein-coding gene
IGFL3	0.01782	0.441063	19	46623323	protein-coding gene
GNAI1	0.01788	0.441802	7	79765099	protein-coding gene
SLC1A7	0.01791	0.441802	1	53573599	protein-coding gene
ACVR2A	0.01794	0.441802	2	148602597	protein-coding gene
F12	0.01795	0.441802	5	176829141	protein-coding gene
TYW1B	0.01809	0.443801	7	72039497	protein-coding gene
UEVLD	0.0181	0.443801	11	18585192	protein-coding gene
OAS1	0.01811	0.443801	12	113344766	protein-coding gene
GOLPH3	0.01813	0.443801	5	32124821	protein-coding gene
BCAR1	0.01819	0.444495	16	75262084	protein-coding gene
UNC13C	0.01822	0.444744	15	54270637	protein-coding gene
NCEH1	0.01831	0.44632	3	172348434	protein-coding gene
BACH1	0.01837	0.446652	21	30677524	protein-coding gene
CYP46A1	0.01838	0.446652	14	100150634	protein-coding gene
NLRP8	0.01846	0.448007	19	56459197	protein-coding gene
CWC25	0.01858	0.450189	17	36956694	protein-coding gene
SELE	0.01866	0.451246	1	169691780	protein-coding gene
PHYHIP	0.01867	0.451246	8	22077215	protein-coding gene
CWC22	0.0187	0.451246	2	180809602	protein-coding gene
C11orf80	0.01875	0.451246	11	66512239	protein-coding gene
TRPC7	0.01877	0.451246	5	135548432	protein-coding gene
IGSF23	0.01878	0.451246	19	45116872	protein-coding gene
SCRN2	0.01881	0.451396	17	45915057	protein-coding gene
CES4A	0.01884	0.451427	16	67034441	protein-coding gene
EEF1AKMT3	0.01897	0.45328	12	58166396	protein-coding gene
COLEC12	0.01897	0.45328	18	316736	protein-coding gene
PHLDB2	0.01899	0.45328	3	111578673	protein-coding gene
CCDC91	0.01906	0.454184	12	28343388	protein-coding gene
NPY2R	0.01915	0.45589	4	156129787	protein-coding gene
NTN1	0.01924	0.457245	17	8924826	protein-coding gene
PRR29	0.01934	0.458851	17	62075710	protein-coding gene
TUFT1	0.01936	0.458851	1	151512784	protein-coding gene
FAM98A	0.01941	0.458851	2	33808727	protein-coding gene
KATNAL1	0.01944	0.458851	13	30776766	protein-coding gene
ZNF223	0.01946	0.458851	19	44556188	protein-coding gene
PRDM13	0.01946	0.458851	6	100054708	protein-coding gene
PPM1B	0.01954	0.459966	2	44396013	protein-coding gene
LRP2BP	0.0196	0.459966	4	186293663	protein-coding gene
ORAI2	0.01962	0.459966	7	102074021	protein-coding gene
IL37	0.01968	0.459966	2	113672769	protein-coding gene
KIR2DS4	0.01972	0.459966	19	55344161	protein-coding gene
ECT2L	0.01974	0.459966	6	139117247	protein-coding gene
C19orf47	0.01975	0.459966	19	40826966	protein-coding gene
CCDC114	0.01976	0.459966	19	48799718	protein-coding gene
ZFP64	0.01977	0.459966	20	50767816	protein-coding gene
SPATA25	0.01985	0.459966	20	44515129	protein-coding gene
C12orf4	0.01986	0.459966	12	4596900	protein-coding gene
TTC29	0.01986	0.459966	4	147627789	protein-coding gene
STAT2	0.01987	0.459966	12	56735381	protein-coding gene
CCDC57	0.01992	0.459966	17	80111477	protein-coding gene
ASIC4	0.01993	0.459966	2	220379203	protein-coding gene
FAM169B	0.01993	0.459966	15	98980390	protein-coding gene
AKIP1	0.02005	0.461446	11	8932735	protein-coding gene
BEND7	0.02011	0.461819	10	13483087	protein-coding gene
CEBPB	0.02014	0.461819	20	48807366	protein-coding gene
ITGA9	0.02015	0.461819	3	37493631	protein-coding gene
SEC23B	0.02023	0.461968	20	18488583	protein-coding gene
ZNF141	0.02024	0.461968	4	331602	protein-coding gene
IMPDH1	0.02024	0.461968	7	128032330	protein-coding gene
SLC17A9	0.02026	0.461968	20	61584060	protein-coding gene
TXNDC15	0.0203	0.461968	5	134210060	protein-coding gene
ARHGAP11B	0.02033	0.461968	15	30918350	protein-coding gene
CD80	0.02034	0.461968	3	119243139	protein-coding gene
DZIP1	0.02037	0.461968	13	96230455	protein-coding gene
SLIT3	0.02045	0.463171	5	168088744	protein-coding gene
LIX1	0.0205	0.463171	5	96427570	protein-coding gene
PLEC	0.0205	0.463171	8	144989320	protein-coding gene
AZIN1	0.02054	0.463555	8	103838535	protein-coding gene
HNRNPA3	0.02068	0.466142	2	178077521	protein-coding gene
CREG2	0.02071	0.46623	2	101962011	protein-coding gene
TMEM233	0.02082	0.467947	12	120031578	protein-coding gene
ACSL3	0.02099	0.471257	2	223725753	protein-coding gene
IFITM5	0.02102	0.471379	11	298200	protein-coding gene
DNAJC5B	0.02125	0.475414	8	66933787	protein-coding gene
MARCKS	0.02128	0.475414	6	114178523	protein-coding gene
ZNF721	0.02129	0.475414	4	433778	protein-coding gene
HSCB	0.02136	0.476456	22	29138668	protein-coding gene
OR5B21	0.02151	0.477823	11	58274279	protein-coding gene
RBFOX2	0.02151	0.477823	22	36134782	protein-coding gene
LIPG	0.02153	0.477823	18	47088426	protein-coding gene
SMIM17	0.02153	0.477823	19	57154526	protein-coding gene
ANO1	0.02158	0.478189	11	69931523	protein-coding gene
C8orf44	0.0216	0.478207	8	67579830	protein-coding gene
S100A16	0.02164	0.478316	1	153579362	protein-coding gene
SEC31B	0.02166	0.478316	10	102246403	protein-coding gene
FRMD3	0.02175	0.478374	9	85859538	protein-coding gene
ADAMTSL2	0.02175	0.478374	9	136399825	protein-coding gene
IFI27L1	0.02175	0.478374	14	94547655	protein-coding gene
SUSD6	0.02182	0.478785	14	70078312	protein-coding gene
TMIE	0.02183	0.478785	3	46742881	protein-coding gene
TMEM150A	0.02185	0.478785	2	85825669	protein-coding gene
OPRK1	0.02193	0.479889	8	54138283	protein-coding gene
HEPHL1	0.02196	0.480016	11	93754519	protein-coding gene
KMT2C	0.02207	0.480664	7	151832009	protein-coding gene
SCUBE2	0.02212	0.480664	11	9041046	protein-coding gene
SBF2	0.02213	0.480664	11	9800213	protein-coding gene
TSNAX	0.02215	0.480664	1	231664414	protein-coding gene
CAMTA2	0.02215	0.480664	17	4871291	protein-coding gene
TTC5	0.02219	0.480664	14	20754385	protein-coding gene
ADAMTSL3	0.02221	0.480664	15	84322874	protein-coding gene
USF2	0.02221	0.480664	19	35759864	protein-coding gene
USP39	0.02225	0.480936	2	85843308	protein-coding gene
PRMT6	0.02242	0.483255	1	107599295	protein-coding gene
CEBPG	0.02242	0.483255	19	33865429	protein-coding gene
SART3	0.02244	0.483255	12	108915990	protein-coding gene
GIP	0.02259	0.485868	17	47035915	protein-coding gene
TSGA13	0.02268	0.48722	7	130353485	protein-coding gene
AQP12A	0.02276	0.488021	2	241631282	protein-coding gene
ITK	0.02278	0.488021	5	156607850	protein-coding gene
WIPI1	0.0229	0.489436	17	66417421	protein-coding gene
LYRM1	0.0229	0.489436	16	20912583	protein-coding gene
UPK2	0.02303	0.491118	11	118827007	protein-coding gene
BTN3A2	0.02304	0.491118	6	26368405	protein-coding gene
SRGAP3	0.02311	0.491552	3	9022275	protein-coding gene
SNAPC1	0.02311	0.491552	14	62229137	protein-coding gene
KDR	0.02316	0.492067	4	55944647	protein-coding gene
SPHKAP	0.02338	0.495709	2	228844670	protein-coding gene
ZBED9	0.02339	0.495709	6	28539406	protein-coding gene
ARHGEF33	0.02344	0.496044	2	39117015	protein-coding gene
FUT8	0.02347	0.496058	14	65879447	protein-coding gene
EIF4A1	0.02353	0.49684	17	7476142	protein-coding gene
GTF2B	0.02362	0.498019	1	89318315	protein-coding gene
FBXL4	0.02379	0.50104	6	99344607	protein-coding gene
ATAD2B	0.02386	0.501901	2	23971533	protein-coding gene
IMPG2	0.02393	0.502729	3	100941389	protein-coding gene
MPDU1	0.024	0.503068	17	7487169	protein-coding gene
RBM33	0.02405	0.503068	7	155437354	protein-coding gene
RREB1	0.02405	0.503068	6	7108193	protein-coding gene
S100A14	0.02407	0.503068	1	153586731	protein-coding gene
DPH6	0.02409	0.503068	15	35811192	protein-coding gene
LRCOL1	0.02414	0.503068	12	133179736	protein-coding gene
SLC25A25	0.02418	0.503068	9	130860760	protein-coding gene
SNAP91	0.02418	0.503068	6	84318151	protein-coding gene
TEX45	0.0242	0.503068	19	7562433	protein-coding gene
KRT4	0.02425	0.503452	12	53200332	protein-coding gene
GPR83	0.02439	0.505784	11	94110481	protein-coding gene
C4orf48	0.02446	0.506625	4	2043721	protein-coding gene
ZFP28	0.0245	0.506783	19	57050316	protein-coding gene
KCTD8	0.02463	0.508877	4	44175919	protein-coding gene
FICD	0.02473	0.510345	12	108909053	protein-coding gene
HERPUD1	0.02479	0.510899	16	56966053	protein-coding gene
CBR3	0.02485	0.511681	21	37507376	protein-coding gene
IFT172	0.02492	0.512478	2	27667243	protein-coding gene
MFSD8	0.02497	0.512954	4	128838959	protein-coding gene
NLRP12	0.02501	0.513007	19	54296994	protein-coding gene
ABHD5	0.02509	0.513586	3	43732589	protein-coding gene
GNB2	0.02509	0.513586	7	100271362	protein-coding gene
ZNF644	0.0252	0.51512	1	91380862	protein-coding gene
CD68	0.02523	0.51524	17	7482955	protein-coding gene
BABAM2	0.02527	0.515293	2	28113595	protein-coding gene
TRUB1	0.02532	0.515704	10	116697953	protein-coding gene
TDRD5	0.02536	0.515802	1	179575361	protein-coding gene
ZPBP2	0.02538	0.515802	17	38024454	protein-coding gene
CDH24	0.02546	0.516717	14	23516269	protein-coding gene
SLCO1A2	0.02551	0.517174	12	21417533	protein-coding gene
SOX7	0.02555	0.517276	8	10581277	protein-coding gene
RNF212	0.02558	0.517276	4	1087096	protein-coding gene
KLHL25	0.02564	0.517276	15	86302558	protein-coding gene
SLC18A3	0.02569	0.517276	10	50818355	protein-coding gene
NFATC1	0.02569	0.517276	18	77160298	protein-coding gene
TMED6	0.02569	0.517276	16	69377155	protein-coding gene
USH1C	0.02578	0.517588	11	17515446	protein-coding gene
AFAP1	0.02581	0.517588	4	7760439	protein-coding gene
ZNF211	0.02582	0.517588	19	58144535	protein-coding gene
SYNGR1	0.02583	0.517588	22	39760174	protein-coding gene
ARVCF	0.026	0.520454	22	19957418	protein-coding gene
RAB37	0.02607	0.520832	17	72733394	protein-coding gene
ANO10	0.0261	0.520832	3	43407817	protein-coding gene
GNAQ	0.02611	0.520832	9	80331023	protein-coding gene
CKLF	0.02616	0.520854	16	66586478	protein-coding gene
CYBRD1	0.02617	0.520854	2	172378983	protein-coding gene
OR10A6	0.02622	0.521228	11	7949264	protein-coding gene
TRIM45	0.02633	0.522939	1	117653681	protein-coding gene
RAB40B	0.02646	0.523388	17	80612848	protein-coding gene
LINGO4	0.02647	0.523388	1	151772739	protein-coding gene
IFNAR2	0.02648	0.523388	21	34602242	protein-coding gene
RPL3	0.02659	0.524627	22	39708886	protein-coding gene
CRYZ	0.0266	0.524627	1	75171171	protein-coding gene
CASP6	0.02667	0.525362	4	110609783	protein-coding gene
DMP1	0.0267	0.525362	4	88571431	protein-coding gene
GNPDA2	0.02673	0.525362	4	44703811	protein-coding gene
ZNF470	0.02679	0.525659	19	57078836	protein-coding gene
ANKS4B	0.02682	0.525659	16	21245019	protein-coding gene
CHST6	0.02689	0.525659	16	75505949	protein-coding gene
TMEM232	0.02692	0.525659	5	109755196	protein-coding gene
TMEFF2	0.02694	0.525659	2	193041468	protein-coding gene
TNFAIP6	0.02695	0.525659	2	152214105	protein-coding gene
SH2D7	0.02699	0.525659	15	78384926	protein-coding gene
TMEM248	0.02702	0.525659	7	66386211	protein-coding gene
SLC30A4	0.02709	0.525659	15	45794245	protein-coding gene
NUDT9	0.0271	0.525659	4	88343748	protein-coding gene
FGF20	0.0271	0.525659	8	16849689	protein-coding gene
PLA2G2C	0.02712	0.525659	1	20510735	protein-coding gene
PRICKLE4	0.02715	0.525659	6	41748519	protein-coding gene
TDG	0.02717	0.525659	12	104359649	protein-coding gene
GMNN	0.0273	0.527354	6	24775640	protein-coding gene
OR4D6	0.02739	0.527354	11	59224433	protein-coding gene
ABCA3	0.02739	0.527354	16	2325881	protein-coding gene
MAP3K8	0.0274	0.527354	10	30723574	protein-coding gene
HOXD12	0.02741	0.527354	2	176964522	protein-coding gene
PRKG2	0.02749	0.527818	4	82008531	protein-coding gene
LNPEP	0.02749	0.527818	5	96294136	protein-coding gene
WFDC8	0.0277	0.52926	20	44180400	protein-coding gene
ENO3	0.02771	0.52926	17	4854413	protein-coding gene
STMN4	0.02771	0.52926	8	27092824	protein-coding gene
FRMD5	0.02771	0.52926	15	44162961	protein-coding gene
USP14	0.02778	0.52926	18	158556	protein-coding gene
SIX6	0.02778	0.52926	14	60975863	protein-coding gene
KLLN	0.02783	0.52926	10	89618915	protein-coding gene
RFX6	0.02784	0.52926	6	117198404	protein-coding gene
C2orf68	0.02785	0.52926	2	85832376	protein-coding gene
LRPAP1	0.02792	0.52926	4	3505338	protein-coding gene
SERBP1	0.02794	0.52926	1	67873492	protein-coding gene
GNRH2	0.02795	0.52926	20	3024267	protein-coding gene
PPM1K	0.02799	0.52926	4	89178771	protein-coding gene
OR10H5	0.02799	0.52926	19	15904858	protein-coding gene
GPR18	0.0281	0.530714	13	99906966	protein-coding gene
SECTM1	0.02827	0.533446	17	80278899	protein-coding gene
SLC22A23	0.02839	0.535032	6	3323575	protein-coding gene
TMEM254	0.02847	0.535416	10	81839000	protein-coding gene
AQP12B	0.02847	0.535416	2	241615834	protein-coding gene
PLEKHA1	0.0285	0.535416	10	124145584	protein-coding gene
KHDC1	0.02862	0.536734	6	73983858	protein-coding gene
ZNF239	0.02869	0.536734	10	44051792	protein-coding gene
ZNF77	0.02876	0.536734	19	2933215	protein-coding gene
FYB2	0.02878	0.536734	1	57184463	protein-coding gene
LRRFIP1	0.02882	0.536734	2	238600847	protein-coding gene
MED12L	0.02885	0.536734	3	150804584	protein-coding gene
ARNTL	0.02887	0.536734	11	13299336	protein-coding gene
ASCL3	0.0289	0.536734	11	8959118	protein-coding gene
SLC7A9	0.02891	0.536734	19	33321417	protein-coding gene
BTN2A1	0.02904	0.537342	6	26458182	protein-coding gene
PADI6	0.02905	0.537342	1	17698690	protein-coding gene
CTSA	0.02905	0.537342	20	44519973	protein-coding gene
ZNF292	0.02907	0.537342	6	87865282	protein-coding gene
PRR5L	0.02911	0.537582	11	36422546	protein-coding gene
AASDHPPT	0.02921	0.538825	11	105948388	protein-coding gene
ZSCAN31	0.02932	0.539512	6	28292514	protein-coding gene
VKORC1L1	0.02934	0.539512	7	65338060	protein-coding gene
GPATCH1	0.02935	0.539512	19	33572086	protein-coding gene
SNX30	0.02937	0.539512	9	115513039	protein-coding gene
ZNF14	0.02943	0.540017	19	19821280	protein-coding gene
DNTTIP1	0.02965	0.543402	20	44420592	protein-coding gene
CLPSL2	0.02977	0.543905	6	35744374	protein-coding gene
DCTD	0.0298	0.543905	4	183811243	protein-coding gene
RNF207	0.02985	0.543905	1	6266178	protein-coding gene
NLRP14	0.02988	0.543905	11	7041709	protein-coding gene
GPX4	0.02988	0.543905	19	1104648	protein-coding gene
SLC14A1	0.0299	0.543905	18	43306917	protein-coding gene
TRIP12	0.02991	0.543905	2	230696962	protein-coding gene
TBCD	0.02994	0.543905	17	80709940	protein-coding gene
TPBG	0.02997	0.543905	6	83073960	protein-coding gene
SRP19	0.02999	0.543905	5	112196983	protein-coding gene
ANKIB1	0.03008	0.544996	7	91875287	protein-coding gene
STAM	0.03026	0.547757	10	17686149	protein-coding gene
OR51A7	0.03047	0.550981	11	4928599	protein-coding gene
TNFAIP8	0.03056	0.551505	5	118691713	protein-coding gene
ADCY2	0.03057	0.551505	5	7396250	protein-coding gene
FARP2	0.03066	0.552221	2	242295699	protein-coding gene
ERG	0.03067	0.552221	21	39842699	protein-coding gene
NOB1	0.03087	0.555281	16	69775773	protein-coding gene
SLC39A9	0.03093	0.555281	14	69865408	protein-coding gene
RGMB	0.03093	0.555281	5	98109366	protein-coding gene
DOK1	0.03098	0.555566	2	74781286	protein-coding gene
SLC12A3	0.03106	0.556373	16	56899118	protein-coding gene
SSNA1	0.03109	0.556373	9	140083127	protein-coding gene
MAGOH	0.03112	0.556373	1	53692571	protein-coding gene
CAPN13	0.03119	0.556939	2	30945637	protein-coding gene
BEST1	0.03132	0.558474	11	61722706	protein-coding gene
SNX13	0.03137	0.558474	7	17919052	protein-coding gene
TAS2R16	0.03139	0.558474	7	122634757	protein-coding gene
ARRB2	0.0314	0.558474	17	4613926	protein-coding gene
CMTM3	0.03157	0.560852	16	66638633	protein-coding gene
AKAP11	0.03161	0.561118	13	42846287	protein-coding gene
SSPN	0.0317	0.561699	12	26348505	protein-coding gene
NOVA1	0.03173	0.561699	14	26939323	protein-coding gene
NXPH4	0.03174	0.561699	12	57610576	protein-coding gene
PEAR1	0.03196	0.56499	1	156863509	protein-coding gene
MLLT3	0.03206	0.566199	9	20341666	protein-coding gene
KRTAP5-4	0.03219	0.566715	11	1642187	protein-coding gene
FAM151A	0.0322	0.566715	1	55074853	protein-coding gene
TMC1	0.03222	0.566715	9	75136523	protein-coding gene
HSPA4L	0.03225	0.566715	4	128704677	protein-coding gene
PLD3	0.03226	0.566715	19	40865548	protein-coding gene
PTK2	0.03233	0.566715	8	141760298	protein-coding gene
CPA1	0.03244	0.566715	7	130020334	protein-coding gene
NIM1K	0.03244	0.566715	5	43192953	protein-coding gene
TGFBR2	0.03245	0.566715	3	30648092	protein-coding gene
BCL9L	0.03249	0.566715	11	118766844	protein-coding gene
MRPL57	0.03254	0.566715	13	21750796	protein-coding gene
LYPD6B	0.03254	0.566715	2	149974687	protein-coding gene
RTP2	0.03256	0.566715	3	187416046	protein-coding gene
HCRTR1	0.0326	0.566715	1	32083289	protein-coding gene
ADPRM	0.0326	0.566715	17	10600910	protein-coding gene
ERC2	0.03261	0.566715	3	55542338	protein-coding gene
DAB1	0.03286	0.570146	1	57609681	protein-coding gene
APPL2	0.03288	0.570146	12	105567077	protein-coding gene
SLC36A1	0.03295	0.570569	5	150827163	protein-coding gene
PEPD	0.03308	0.57193	19	33877855	protein-coding gene
INCA1	0.03312	0.572136	17	4891424	protein-coding gene
MYCBP2	0.03321	0.572617	13	77618791	protein-coding gene
PLXNB2	0.03322	0.572617	22	50713407	protein-coding gene
RALGDS	0.03334	0.573637	9	135973108	protein-coding gene
USP30	0.0334	0.573637	12	109490380	protein-coding gene
ZFYVE21	0.03343	0.573637	14	104182146	protein-coding gene
TTLL11	0.03353	0.573637	9	124749311	protein-coding gene
SYTL3	0.03355	0.573637	6	159084434	protein-coding gene
PXN	0.0336	0.573637	12	120648249	protein-coding gene
TMEM156	0.03361	0.573637	4	38968365	protein-coding gene
ALDH1A1	0.03363	0.573637	9	75515586	protein-coding gene
B4GALNT3	0.03365	0.573637	12	569104	protein-coding gene
C9orf16	0.03368	0.573637	9	130922543	protein-coding gene
GRK3	0.03375	0.573637	22	25960641	protein-coding gene
WASF2	0.03377	0.573637	1	27730733	protein-coding gene
C20orf141	0.0338	0.573637	20	2795656	protein-coding gene
SHMT2	0.03387	0.573637	12	57624148	protein-coding gene
KAT2B	0.03387	0.573637	3	20081937	protein-coding gene
CARHSP1	0.03387	0.573637	16	8946803	protein-coding gene
INTS14	0.03389	0.573637	15	65871115	protein-coding gene
SLC16A6	0.0339	0.573637	17	66263166	protein-coding gene
KIAA0930	0.03401	0.574578	22	45588124	protein-coding gene
GLO1	0.03406	0.574578	6	38643700	protein-coding gene
NEIL2	0.03406	0.574578	8	11627218	protein-coding gene
CHTF8	0.0341	0.574631	16	69151912	protein-coding gene
LARS2	0.03419	0.575658	3	45430067	protein-coding gene
BATF2	0.03423	0.575725	11	64755416	protein-coding gene
CLUAP1	0.03428	0.575725	16	3559893	protein-coding gene
FCAMR	0.03429	0.575725	1	207131311	protein-coding gene
DSE	0.03433	0.575737	6	116692109	protein-coding gene
PRKRIP1	0.03438	0.576126	7	102036809	protein-coding gene
ZNF652	0.03454	0.577821	17	47366591	protein-coding gene
KRT26	0.03455	0.577821	17	38922489	protein-coding gene
TRPV2	0.03463	0.578303	17	16318884	protein-coding gene
SGF29	0.03465	0.578303	16	28565240	protein-coding gene
SLC26A8	0.0348	0.580005	6	35911292	protein-coding gene
MEN1	0.03484	0.580005	11	64570993	protein-coding gene
OPCML	0.03485	0.580005	11	132284558	protein-coding gene
RABGEF1	0.03488	0.580005	7	66220868	protein-coding gene
ZNF436	0.03502	0.581446	1	23685940	protein-coding gene
OSTC	0.03505	0.581446	4	109571754	protein-coding gene
HLA-A	0.03509	0.581446	6	29910308	protein-coding gene
CAPN15	0.03513	0.581446	16	577711	protein-coding gene
LRRTM4	0.03514	0.581446	2	77743783	protein-coding gene
HIPK2	0.0352	0.58201	7	139246315	protein-coding gene
OTOG	0.03532	0.582431	11	17568805	protein-coding gene
EFCAB7	0.03537	0.582431	1	63989195	protein-coding gene
PDF	0.03539	0.582431	16	69360815	protein-coding gene
CCDC112	0.03548	0.582431	5	114602886	protein-coding gene
CYP1B1	0.03555	0.582431	2	38294652	protein-coding gene
ELAC1	0.03556	0.582431	18	48494409	protein-coding gene
GRB7	0.03557	0.582431	17	37896219	protein-coding gene
CAMK1D	0.0356	0.582431	10	12430980	protein-coding gene
FAM71F1	0.03561	0.582431	7	128355444	protein-coding gene
WDR88	0.03561	0.582431	19	33623019	protein-coding gene
PLXDC2	0.03565	0.582431	10	20105360	protein-coding gene
HPS5	0.03565	0.582431	11	18300222	protein-coding gene
PEF1	0.0357	0.582431	1	32095466	protein-coding gene
MCMDC2	0.0357	0.582431	8	67783736	protein-coding gene
OAS3	0.03585	0.584422	12	113376278	protein-coding gene
RPF2	0.03589	0.584514	6	111303240	protein-coding gene
SZRD1	0.03595	0.584849	1	16693736	protein-coding gene
TRMT5	0.03602	0.585346	14	61438166	protein-coding gene
CD101	0.03612	0.585346	1	117544371	protein-coding gene
CENPU	0.03616	0.585346	4	185615240	protein-coding gene
ACSS2	0.03624	0.585346	20	33464414	protein-coding gene
WNT3	0.03628	0.585346	17	44839871	protein-coding gene
PUM2	0.03629	0.585346	2	20448498	protein-coding gene
KIAA1328	0.03637	0.585346	18	34409089	protein-coding gene
LIPC	0.03647	0.585346	15	58724189	protein-coding gene
JMY	0.03647	0.585346	5	78531953	protein-coding gene
NEUROD4	0.03649	0.585346	12	55413757	protein-coding gene
GRK6	0.03656	0.585346	5	176853686	protein-coding gene
PSTPIP2	0.03658	0.585346	18	43563501	protein-coding gene
BEAN1	0.03658	0.585346	16	66461197	protein-coding gene
AXDND1	0.03667	0.585346	1	179335178	protein-coding gene
USP53	0.03669	0.585346	4	120133867	protein-coding gene
CEP89	0.0367	0.585346	19	33366830	protein-coding gene
CACNG2	0.03676	0.585346	22	36956903	protein-coding gene
TRPS1	0.03679	0.585346	8	116420723	protein-coding gene
PHB	0.03681	0.585346	17	47481413	protein-coding gene
NDUFV2	0.03682	0.585346	18	9102696	protein-coding gene
NFE2L2	0.03687	0.585346	2	178095036	protein-coding gene
DEFB134	0.03688	0.585346	8	11850685	protein-coding gene
SKA3	0.03689	0.585346	13	21727733	protein-coding gene
METTL18	0.03695	0.585346	1	169761669	protein-coding gene
DENND4C	0.03697	0.585346	9	19230690	protein-coding gene
DRG1	0.03705	0.585346	22	31795589	protein-coding gene
TSEN54	0.03719	0.585346	17	73512608	protein-coding gene
POGLUT1	0.03721	0.585346	3	119187809	protein-coding gene
ALG2	0.03722	0.585346	9	101978706	protein-coding gene
PROK2	0.03722	0.585346	3	71820805	protein-coding gene
FH	0.03723	0.585346	1	241660903	protein-coding gene
HAMP	0.03725	0.585346	19	35773430	protein-coding gene
CFAP54	0.03734	0.585346	12	96883354	protein-coding gene
MCRS1	0.03736	0.585346	12	49952084	protein-coding gene
C1RL	0.03738	0.585346	12	7254201	protein-coding gene
ST6GALNAC1	0.0374	0.585346	17	74620844	protein-coding gene
DSCC1	0.0374	0.585346	8	120846215	protein-coding gene
KCNMA1	0.03741	0.585346	10	79395960	protein-coding gene
ITGA8	0.03745	0.585346	10	15555952	protein-coding gene
SHBG	0.03747	0.585346	17	7533452	protein-coding gene
TRAPPC3L	0.0375	0.585346	6	116816151	protein-coding gene
C11orf16	0.03754	0.585346	11	8941622	protein-coding gene
RBSN	0.03755	0.585346	3	15137177	protein-coding gene
TBR1	0.03756	0.585346	2	162272807	protein-coding gene
SIK2	0.03757	0.585346	11	111473172	protein-coding gene
ASB5	0.03761	0.585346	4	177134825	protein-coding gene
MICU3	0.03764	0.585346	8	16884746	protein-coding gene
ABCA5	0.03768	0.585346	17	67240575	protein-coding gene
EGR3	0.03773	0.585346	8	22545171	protein-coding gene
LIMK2	0.03777	0.585346	22	31644369	protein-coding gene
OSBPL7	0.03778	0.585346	17	45884737	protein-coding gene
ZSCAN16	0.0378	0.585346	6	28092386	protein-coding gene
SLC30A3	0.03784	0.585346	2	27477439	protein-coding gene
EMC4	0.03785	0.585346	15	34517216	protein-coding gene
NUP205	0.03788	0.585346	7	135242664	protein-coding gene
POLR2M	0.0379	0.585346	15	57998911	protein-coding gene
GRAP	0.03794	0.585346	17	18923968	protein-coding gene
ABCA8	0.03795	0.585346	17	66863430	protein-coding gene
ANO4	0.03797	0.585346	12	101295423	protein-coding gene
CMTM1	0.03813	0.587379	16	66600341	protein-coding gene
NCF1	0.03819	0.587767	7	74188308	protein-coding gene
ZNF705A	0.03829	0.588551	12	8325149	protein-coding gene
DLAT	0.03833	0.588551	11	111896131	protein-coding gene
VAV1	0.03834	0.588551	19	6772718	protein-coding gene
KLHDC4	0.03839	0.588739	16	87741417	protein-coding gene
RFX8	0.0385	0.58928	2	102013820	protein-coding gene
RAB27B	0.03856	0.58928	18	52495707	protein-coding gene
ADARB2	0.03859	0.58928	10	1223252	protein-coding gene
LILRA4	0.03861	0.58928	19	54844455	protein-coding gene
EIF5A2	0.03864	0.58928	3	170606206	protein-coding gene
MFSD2A	0.03867	0.58928	1	40420816	protein-coding gene
FBXO47	0.0387	0.58928	17	37092684	protein-coding gene
MNDA	0.03872	0.58928	1	158801140	protein-coding gene
SREK1IP1	0.03875	0.58928	5	64013976	protein-coding gene
FBXO3	0.03876	0.58928	11	33762502	protein-coding gene
UIMC1	0.03883	0.589854	5	176332006	protein-coding gene
RNF41	0.03894	0.590966	12	56596287	protein-coding gene
PPP1R13L	0.03903	0.591528	19	45882896	protein-coding gene
TGFBRAP1	0.03905	0.591528	2	105880870	protein-coding gene
ARSJ	0.03912	0.592177	4	114821439	protein-coding gene
SAMD5	0.03919	0.592595	6	147829825	protein-coding gene
ARID5B	0.03939	0.593994	10	63809115	protein-coding gene
C8orf58	0.03941	0.593994	8	22457113	protein-coding gene
ZSWIM3	0.03949	0.593994	20	44486252	protein-coding gene
HLF	0.03953	0.593994	17	53343582	protein-coding gene
LZTS2	0.03956	0.593994	10	102762253	protein-coding gene
ADD1	0.0396	0.593994	4	2845876	protein-coding gene
TSPO2	0.03963	0.593994	6	41010456	protein-coding gene
TEX53	0.0397	0.593994	9	117418583	protein-coding gene
RBMS1	0.03973	0.593994	2	161128661	protein-coding gene
TBC1D20	0.03974	0.593994	20	416123	protein-coding gene
LRR1	0.03976	0.593994	14	50065657	protein-coding gene
FBXO36	0.0398	0.593994	2	230787218	protein-coding gene
CENPE	0.03982	0.593994	4	104026967	protein-coding gene
ZIC4	0.03982	0.593994	3	147103834	protein-coding gene
POU4F2	0.03988	0.593994	4	147560044	protein-coding gene
PARP14	0.0399	0.593994	3	122399685	protein-coding gene
ISLR2	0.03994	0.593994	15	74422926	protein-coding gene
SBDS	0.03996	0.593994	7	66452666	protein-coding gene
ASPG	0.03998	0.593994	14	104552036	protein-coding gene
GCN1	0.04001	0.593994	12	120565006	protein-coding gene
YTHDF2	0.04004	0.593994	1	29063451	protein-coding gene
DDX50	0.04008	0.593994	10	70661070	protein-coding gene
HM13	0.04013	0.593994	20	30102244	protein-coding gene
HOXD1	0.0402	0.594035	2	177053395	protein-coding gene
FAM160B1	0.04039	0.596329	10	116581538	protein-coding gene
CCNB1IP1	0.04047	0.596407	14	20779528	protein-coding gene
ZNF782	0.04047	0.596407	9	99578552	protein-coding gene
HOXA1	0.04052	0.596407	7	27132613	protein-coding gene
CCL2	0.04054	0.596407	17	32582303	protein-coding gene
HMSD	0.04059	0.596689	18	61616534	protein-coding gene
METTL1	0.04064	0.596689	12	58162253	protein-coding gene
CXCL17	0.04067	0.596689	19	42932437	protein-coding gene
SLITRK1	0.04069	0.596689	13	84451339	protein-coding gene
EPHA4	0.04073	0.5968	2	222282746	protein-coding gene
DGKQ	0.04091	0.598913	4	952674	protein-coding gene
CCDC127	0.04112	0.600219	5	196982	protein-coding gene
TMEM41A	0.04115	0.600219	3	185207388	protein-coding gene
RPL36AL	0.04121	0.600219	14	50085247	protein-coding gene
RNF217	0.04123	0.600219	6	125304513	protein-coding gene
NF2	0.04123	0.600219	22	29999621	protein-coding gene
NUP88	0.04128	0.600219	17	5288152	protein-coding gene
KCTD7	0.0413	0.600219	7	66093867	protein-coding gene
SMCHD1	0.04138	0.600219	18	2655724	protein-coding gene
GAS2	0.04155	0.600219	11	22696319	protein-coding gene
FGFR4	0.04156	0.600219	5	176516550	protein-coding gene
IDO2	0.04157	0.600219	8	39792473	protein-coding gene
NIN	0.04159	0.600219	14	51193950	protein-coding gene
MFSD12	0.04163	0.600219	19	3544196	protein-coding gene
TRIM23	0.04168	0.600219	5	64885516	protein-coding gene
AHCY	0.04172	0.600219	20	32868073	protein-coding gene
CTSK	0.04172	0.600219	1	150768683	protein-coding gene
USP6	0.04173	0.600219	17	5032103	protein-coding gene
GPR45	0.04175	0.600219	2	105858199	protein-coding gene
SAMD4A	0.04177	0.600219	14	55221550	protein-coding gene
CTRB2	0.04185	0.600219	16	75238000	protein-coding gene
ZSCAN9	0.04189	0.600219	6	28193052	protein-coding gene
SLC30A2	0.04189	0.600219	1	26363742	protein-coding gene
NEK6	0.0419	0.600219	9	127054698	protein-coding gene
OR51B4	0.04191	0.600219	11	5322243	protein-coding gene
RPS25	0.04192	0.600219	11	118886427	protein-coding gene
PDCD6	0.04193	0.600219	5	271760	protein-coding gene
SLC11A1	0.04194	0.600219	2	219246995	protein-coding gene
PPM1G	0.04203	0.600526	2	27604065	protein-coding gene
GPR137C	0.04204	0.600526	14	53019553	protein-coding gene
FBN1	0.04206	0.600526	15	48700509	protein-coding gene
CERS6	0.04211	0.600739	2	169312781	protein-coding gene
NR2F1	0.04219	0.601351	5	92918927	protein-coding gene
MRPS26	0.04226	0.601351	20	3026697	protein-coding gene
LNX1	0.04229	0.601351	4	54326436	protein-coding gene
PTPRZ1	0.04239	0.602262	7	121513214	protein-coding gene
SDR16C5	0.04247	0.602262	8	57212206	protein-coding gene
MPHOSPH8	0.0425	0.602262	13	20207798	protein-coding gene
CEP97	0.04254	0.602262	3	101443457	protein-coding gene
CSNK2A2	0.04255	0.602262	16	58191811	protein-coding gene
RAP1GDS1	0.04269	0.602262	4	99182534	protein-coding gene
CYP51A1	0.04272	0.602262	7	91741470	protein-coding gene
OAZ1	0.04272	0.602262	19	2269484	protein-coding gene
KIR3DL2	0.04272	0.602262	19	55361897	protein-coding gene
CSNK1E	0.04275	0.602262	22	38686696	protein-coding gene
NPIPB8	0.04275	0.602262	16	28649681	protein-coding gene
PDLIM1	0.04279	0.602262	10	96997329	protein-coding gene
FMO1	0.04282	0.602262	1	171227061	protein-coding gene
FNDC11	0.04284	0.602262	20	62185511	protein-coding gene
SIGLEC1	0.0431	0.605047	20	3667616	protein-coding gene
IFNA6	0.04311	0.605047	9	21350316	protein-coding gene
JOSD2	0.04326	0.606644	19	51009254	protein-coding gene
CIZ1	0.04341	0.608208	9	130928343	protein-coding gene
ZBTB11	0.04344	0.608208	3	101367732	protein-coding gene
COLQ	0.04348	0.608235	3	15491639	protein-coding gene
PIRT	0.04365	0.609774	17	10725786	protein-coding gene
CDKL1	0.04369	0.609774	14	50798643	protein-coding gene
PPIP5K1	0.04376	0.609774	15	43825659	protein-coding gene
CTAGE8	0.04378	0.609774	7	143880062	protein-coding gene
CTAGE4	0.04378	0.609774	7	143880547	protein-coding gene
GNPTAB	0.0438	0.609774	12	102139276	protein-coding gene
RINT1	0.04384	0.609968	7	105172647	protein-coding gene
PDE11A	0.04398	0.61103	2	178487971	protein-coding gene
LEPROTL1	0.04401	0.61103	8	29952923	protein-coding gene
NHSL1	0.04405	0.61103	6	138743180	protein-coding gene
GSDMA	0.04406	0.61103	17	38119256	protein-coding gene
ANAPC5	0.04416	0.611433	12	121746047	protein-coding gene
UNC5A	0.04417	0.611433	5	176237559	protein-coding gene
HGD	0.04425	0.611433	3	120347018	protein-coding gene
ZNF232	0.0443	0.611433	17	5009028	protein-coding gene
APOBEC3C	0.0443	0.611433	22	39410261	protein-coding gene
MCUR1	0.04446	0.611623	6	13786780	protein-coding gene
HDAC10	0.04449	0.611623	22	50683612	protein-coding gene
MGARP	0.04449	0.611623	4	140187318	protein-coding gene
LTBP4	0.04451	0.611623	19	41107274	protein-coding gene
KPNA7	0.04455	0.611623	7	98771194	protein-coding gene
FHOD3	0.04455	0.611623	18	33877675	protein-coding gene
ZNF263	0.04456	0.611623	16	3333490	protein-coding gene
HS3ST4	0.04467	0.612344	16	25703279	protein-coding gene
HOXD13	0.04472	0.612344	2	176957448	protein-coding gene
DEPDC5	0.04474	0.612344	22	32150008	protein-coding gene
CBLB	0.04478	0.612344	3	105374304	protein-coding gene
LENG1	0.04479	0.612344	19	54658898	protein-coding gene
HACD3	0.04484	0.612509	15	65822800	protein-coding gene
ADAM30	0.04495	0.613044	1	120436155	protein-coding gene
DNAJC5G	0.04495	0.613044	2	27498300	protein-coding gene
CRYL1	0.04502	0.613266	13	20977807	protein-coding gene
TRPM7	0.04505	0.613266	15	50849355	protein-coding gene
ARHGAP15	0.04507	0.613266	2	143886987	protein-coding gene
FABP7	0.04523	0.613629	6	123100860	protein-coding gene
IGFBP2	0.04531	0.613629	2	217524289	protein-coding gene
ANKRD12	0.04532	0.613629	18	9137560	protein-coding gene
DOC2A	0.04533	0.613629	16	30016834	protein-coding gene
CTRB1	0.04533	0.613629	16	75252885	protein-coding gene
BOD1	0.04534	0.613629	5	173034147	protein-coding gene
PSG7	0.04546	0.613629	19	43428283	protein-coding gene
HS6ST1	0.04546	0.613629	2	129023053	protein-coding gene
ANKRD36B	0.04547	0.613629	2	98200973	protein-coding gene
WFDC10A	0.04548	0.613629	20	44258377	protein-coding gene
GOLPH3L	0.04549	0.613629	1	150618705	protein-coding gene
WDR1	0.04556	0.614216	4	10075962	protein-coding gene
NSD1	0.04564	0.614737	5	176561229	protein-coding gene
RNF181	0.04601	0.61897	2	85822867	protein-coding gene
PDZD7	0.04603	0.61897	10	102777088	protein-coding gene
ZSWIM1	0.04606	0.61897	20	44509865	protein-coding gene
FLG	0.04633	0.620541	1	152274640	protein-coding gene
RAB23	0.04635	0.620541	6	57051790	protein-coding gene
KRT27	0.04637	0.620541	17	38933059	protein-coding gene
LRP10	0.0464	0.620541	14	23340948	protein-coding gene
MED29	0.04657	0.620541	19	39882017	protein-coding gene
SULT1C2	0.0466	0.620541	2	108905350	protein-coding gene
AGAP5	0.0466	0.620541	10	75434032	protein-coding gene
CRCP	0.04662	0.620541	7	65579833	protein-coding gene
SERPINB7	0.04662	0.620541	18	61445010	protein-coding gene
NAIF1	0.04664	0.620541	9	130823511	protein-coding gene
EDEM2	0.04671	0.620594	20	33703166	protein-coding gene
C11orf65	0.04672	0.620594	11	108253481	protein-coding gene
ZNF667	0.04681	0.620943	19	56950697	protein-coding gene
CRX	0.04681	0.620943	19	48325193	protein-coding gene
OMD	0.04685	0.620981	9	95176526	protein-coding gene
GPR183	0.04706	0.622603	13	99946793	protein-coding gene
SUSD4	0.04706	0.622603	1	223408257	protein-coding gene
TMEM239	0.04708	0.622603	20	2797009	protein-coding gene
LCMT2	0.04719	0.623398	15	43615846	protein-coding gene
RERE	0.04723	0.623398	1	8412463	protein-coding gene
SLC16A10	0.04729	0.623398	6	111408705	protein-coding gene
GJB7	0.04739	0.624031	6	87992697	protein-coding gene
TYROBP	0.04741	0.624031	19	36395307	protein-coding gene
ARHGAP11A	0.04744	0.624046	15	32907704	protein-coding gene
SDCCAG8	0.04769	0.626308	1	243419342	protein-coding gene
TRPM1	0.04769	0.626308	15	31361593	protein-coding gene
IL34	0.04778	0.627017	16	70657894	protein-coding gene
CLSTN2	0.04783	0.627248	3	139654026	protein-coding gene
ABHD1	0.04787	0.627294	2	27346682	protein-coding gene
TBP	0.04791	0.627294	6	170863456	protein-coding gene
HCLS1	0.04794	0.627323	3	121350245	protein-coding gene
FTO	0.04798	0.627362	16	53738067	protein-coding gene
ACRV1	0.04808	0.627766	11	125541416	protein-coding gene
ADGRL2	0.04818	0.627766	1	82268137	protein-coding gene
CLEC17A	0.04819	0.627766	19	14693895	protein-coding gene
TOX3	0.04819	0.627766	16	52470328	protein-coding gene
FBXL3	0.04824	0.627766	13	77579394	protein-coding gene
DHRS7B	0.04824	0.627766	17	21069482	protein-coding gene
LONRF2	0.04827	0.627766	2	100888336	protein-coding gene
CRYGB	0.04838	0.628431	2	209007296	protein-coding gene
PYDC1	0.04839	0.628431	16	31227282	protein-coding gene
HLA-DQA2	0.04851	0.628511	6	32709167	protein-coding gene
BMP8B	0.04852	0.628511	1	40222853	protein-coding gene
TRIM72	0.04854	0.628511	16	31225439	protein-coding gene
POTEC	0.04861	0.628944	18	14511736	protein-coding gene
HEYL	0.04865	0.628944	1	40089106	protein-coding gene
PDCD1LG2	0.04876	0.629533	9	5510530	protein-coding gene
FAM118A	0.04878	0.629533	22	45714323	protein-coding gene
CCL7	0.0488	0.629533	17	32597239	protein-coding gene
KIF12	0.04884	0.629536	9	116853917	protein-coding gene
IKZF3	0.04888	0.629544	17	37913971	protein-coding gene
ALG1	0.04906	0.630193	16	5122248	protein-coding gene
FGF4	0.04906	0.630193	11	69585790	protein-coding gene
ZNF676	0.04906	0.630193	19	22361890	protein-coding gene
ZNF839	0.04909	0.630193	14	102786082	protein-coding gene
PIK3AP1	0.04911	0.630193	10	98353071	protein-coding gene
SIRT3	0.04914	0.630193	11	215029	protein-coding gene
CALHM6	0.04922	0.630665	6	116782537	protein-coding gene
GTF3C2	0.04933	0.63143	2	27548715	protein-coding gene
VNN2	0.04936	0.63143	6	133065008	protein-coding gene
FAM20B	0.04939	0.63143	1	178995258	protein-coding gene
ZKSCAN3	0.04946	0.631519	6	28317723	protein-coding gene
ZNF579	0.04946	0.631519	19	56088139	protein-coding gene
OR5D16	0.04955	0.63174	11	55606227	protein-coding gene
NMT1	0.04983	0.633526	17	43138684	protein-coding gene
FRS3	0.04985	0.633526	6	41737913	protein-coding gene
USE1	0.04992	0.633526	19	17326165	protein-coding gene
S100A10	0.04992	0.633526	1	151955391	protein-coding gene
GRPEL1	0.04993	0.633526	4	7060621	protein-coding gene
RECQL	0.04994	0.633526	12	21621843	protein-coding gene
TMEM11	0.04998	0.633526	17	21101266	protein-coding gene
ASIC2	0.04999	0.633526	17	31340105	protein-coding gene
